# Multi-Trait Polygenic Scores for COPD and COPD Exacerbations Implicate Druggable Proteins

**DOI:** 10.1101/2025.08.22.25334001

**Authors:** Chengyue Zhang, Iain R. Konigsberg, Yixuan He, Jingzhou Zhang, Tinashe Chikowore, William B. Feldman, Xiaowei Hu, Yi Ding, Bogdan Pasaniuc, Diana Chang, Qingwen Chen, Jessica A. Lasky-Su, Julian Hecker, Martin D. Tobin, Jing Chen, Sean Kalra, Katherine A. Pratte, Hae Kyung Im, Emily S. Wan, Ani Manichaikul, Edwin K. Silverman, Russell P. Bowler, Leslie A. Lange, Victor E. Ortega, Alicia R. Martin, Michael H. Cho, Matthew R. Moll

## Abstract

**Objectives.:** To construct multi-trait polygenic scores (PRS) predicting chronic obstructive pulmonary disease (COPD) and exacerbations, validate their performance in diverse cohorts, and identify PRS-related proteins for potential therapeutic targeting.

**Design:** Prospective cohort studies.

**Setting.:** Genetic Epidemiology of COPD (COPDGene; 2007-present), Evaluation of COPD Longitudinally to Identify Predictive Surrogate Endpoints (ECLIPSE; 2005-2008), Mass General Brigham Biobank (MGBB; 2010-present), All of Us (2016-present), and UK Biobank (UKB; 2006-present).

**Participants.:** 6,647 non-Hispanic White (NHW) and 2,466 African American (AA) participants from COPDGene; 1,858 participants from ECLIPSE; 118,566 from All of Us; 15,142 from MGBB with genetic data. 5,173 COPDGene and 5,012 UKB participants with proteomic data.

**Main outcome measures.:** COPD status (GOLD 2-4 vs. GOLD 0) and COPD exacerbation frequency.

**Results.:** PRSmix+, a multi-trait PRS framework, selected 7 traits for a composite PRS (PRS_multi_). In multivariable models, PRS_multi_ was associated with COPD status (meta-analysis random effects (RE) OR 1.58 [95% CI: 1.28-1.94]) and exacerbation frequency (meta-analysis RE beta 0.21 [95% CI: 0.11-0.31]), with higher effect sizes observed in smoking-enriched cohorts. PRS_multi_ outperformed traditional single-trait PRS in all tested cohorts. Using protein prediction models, we identified 73 proteins associated with the PRS that were also validated with measured protein levels in COPDGene and UK biobank. Of these proteins, 25 were linked to approved or investigational drugs. Notable targets include AGER (RAGE), IL1RL1, and SCARF2, all implicated in COPD pathogenesis and exacerbations.

**Conclusions.:** Multi-trait PRS improves prediction of COPD and exacerbation risk. Integration with proteomic data identifies druggable protein targets, offering a promising avenue for precision medicine in COPD management.

**Trial registration.:** COPDGene: NCT00608764; ECLIPSE: NCT00292552.

## Supplementary Tables for "Multi-Trait Polygenic Scores for COPD and COPD Exacerbations Implicate Druggable Proteins"

### Sheet: Table4_topMetaXcan_summary_adj_
Table 4. List of targetable proteins that satisfied the following criteria: 1) significantly predicted to have altered levels based on GWAS/S-PrediXcan results, 2) significant association with COPD exacerbations at measured protein level, 3) concordant direction of effect between UK Biobank and COPDGene. From this short list of proteins, we further prioritized the proteins based on the number of times these three criteria were met for each PRSmulti-associated trait. Each protein was then cross-referenced with the OpenTargets database to identify druggable targets linked to genes.
Protein name	in FEV1/FVC	in FEV1	in Cosentino et al.	in Smoking	in IPF	in BMI	in CRP	Number of traits in which criteria were met	DrugBank drug	OpenTargets Drug
AGER	1	1	1	1	0	1	1	6		AZELIRAGON
IL1RL1	1	1	1	0	1	1	1	6		ASTEGOLIMAB
EFEMP1	1	1	0	0	0	1	1	4
PTK7	0	1	0	1	0	1	1	4
GM2A	1	1	1	0	0	0	0	3	lauric acid, platelet activating factor, lpc-ether, isopropyl alcohol, choline alfoscerate, myristic acid
ICAM1	1	1	0	0	0	1	0	3	nafamostat, natalizumab, hyaluronic acid	ALICAFORSEN, BI-505
LGALS3	1	0	0	1	0	1	0	3	2,3,5,6-tetrafluoro-4-methoxy-benzamide, lactose	OLITIGALTIN, BELAPECTIN, DAVANAT
C1RL	0	1	0	1	0	0	1	3
IL1RN	0	1	0	0	1	0	1	3	rilonacept
LRP11	0	1	0	1	0	0	1	3
SCARF1	0	0	1	0	1	0	1	3
RARRES2	0	0	0	1	0	1	1	3
CAPG	0	1	0	0	1	0	0	2
NCAM1	0	0	0	1	0	1	0	2		LORVOTUZUMAB MERTANSINE, BB-10901
TALDO1	0	0	0	0	0	1	1	2
TXNDC5	1	0	0	0	0	1	0	2
ADAMTSL2	1	0	0	1	0	0	0	2
AGRN	1	0	0	0	0	0	1	2
C5	0	0	0	0	0	1	0	1	eculizumab, copper, zinc, immune globulin human	CEMDISIRAN, CROVALIMAB, ECULIZUMAB, NOMACOPAN, OLENDALIZUMAB, PEXELIZUMAB, POZELIMAB, RAVULIZUMAB, TESIDOLUMAB, VILOBELIMAB, ZILUCOPLAN, ZILUCOPLAN SODIUM
CD300C	0	0	0	0	0	0	1	1
WFIKKN2	0	0	0	0	0	1	0	1
RNASE4	0	0	0	0	0	1	0	1
MPO	0	0	0	0	0	1	0	1	nomifensine, mesalazine, cefdinir, melatonin, l-carnitine	VERDIPERSTAT
MMP8	0	0	0	0	0	1	0	1	3-amino-azacyclotridecan-2-one, but-3-enyl-[5-(4-chloro-phenyl)-3,6-dihydro-[1,3,4]thiadiazin-2-ylidene]-amine, batimastat, (1r)-1-{[(4'-methoxy-1,1'-biphenyl-4-yl)sulfonyl]amino}-2-methylpropylphosphonic acid, (1s)-1-{[(4'-methoxy-1,1'-biphenyl-4-yl)sulfonyl]amino}-2-methylpropylphosphonic acid, n-{2-[(4'-cyano-1,1'-biphenyl-4-yl)oxy]ethyl}-n'-hydroxy-n-methylurea, 1-hydroxyamine-2-isobutylmalonic acid, 3-formyl-2-hydroxy-5-methyl-hexanoic acid hydroxyamide, marimastat, (5s)-5-(2-amino-2-oxoethyl)-4-oxo-n-[(3-oxo-3,4-dihydro-2h-1,4-benzoxazin-6-yl)methyl]-3,4,5,6,7,8-hexahydro[1]benzothieno[2,3-d]pyrimidine-2-carboxamide, methylamino-phenylalanyl-leucyl-hydroxamic acid, glycinamid, 2-hydroxy-5-[4-(2-hydroxy-ethyl)-piperidin-1-yl]-5-phenyl-1h-pyrimidine-4,6-dione, 2-(biphenyl-4-sulfonyl)-1,2,3,4-tetrahydro-isoquinoline-3-carboxylic acid, 2-thiomethyl-3-phenylpropanoic acid	CTS-1027, DOXYCYCLINE, DOXYCYCLINE ANHYDROUS, DOXYCYCLINE CALCIUM, DOXYCYCLINE HYCLATE, REBIMASTAT
CA6	0	0	0	0	0	1	0	1	mafenide, zonisamide, ellagic acid	SULTHIAME
CNTN5	0	0	0	0	1	0	0	1
NTF3	0	0	0	0	1	0	0	1
CD46	0	1	0	0	0	0	0	1
SMOC1	1	0	0	0	0	0	0	1
LILRA5	1	0	0	0	0	0	0	1
GFRA1	1	0	0	0	0	0	0	1		LIATERMIN
CCL3	1	0	0	0	0	0	0	1	rox-888
CCL18	1	0	0	0	0	0	0	1
PRTN3	0	0	0	0	0	0	1	1	elafin
	14	11	4	8	6	16	13

### Sheet: TableS1_proteomics_demographics
Supplementary Table 1. Characteristics of study participants with proteomics data. Summary statistics for participants with available plasma proteomics data from COPDGene and UKBB.
Characteristic	COPDGene	UK Biobank
N	5173	5012
Age in years (mean (sd))	65.42 (8.81)	59.87 (7.17)
Sex (No. % Female)	2626 (50.8)	2178 (43.5)
Race (No. %)
Non-Hispanic White	3828 (74.0)	4990 (99.6)
African American	1345 (26.0)	22 (0.4)
smoking status (No. %)
Never	0	1993 (39.8)
Former	3448 (66.7)	2070 (41.3)
Current	1723 (33.3)	949 (18.9)
Pack years of smoking (mean (sd))	40.65 (25.35)	19.41 (22.74)
FEV1 % predicted (mean (sd))	80.34 (25.55)	81.49 (20.39)
FEV1/FVC (mean (sd))	0.68 (0.15)	0.70 (0.09)
Exacerbation rate (No./year)	0.11 (0.55)	0.10 (0.42)
COPD (No. % Cases)	1615 (41.1)	2506 (50.0)

### Sheet: TableS2_PRSmixInputs
Supplementary Table 2. PRSs included in PRSmix+ analysis. List of PRSs used in PRSmix+ modeling, along with their source (GWAS, PGS Catalog, or newly developed) and references. NA indicates that either the PRS was not in PGS Catalog or we constructed a new one from the GWAS in this study.
	Trait	PGS catalog ID	PRS or GWAS PubMed link
1	FEV1/FVC	NA	https://pubmed.ncbi.nlm.nih.gov/32649918/
2	FEV1	NA	https://pubmed.ncbi.nlm.nih.gov/32649918/
3	Emphysema	NA	https://pubmed.ncbi.nlm.nih.gov/24621683/
4	Body-mass index	NA	https://pubmed.ncbi.nlm.nih.gov/38471013/
5	Deep learning spirometry (DLspiro)	NA	https://www.nature.com/articles/s41588-023-01388-w
6	Idiopathic pulmonary fibrosis	NA	https://pubmed.ncbi.nlm.nih.gov/37523715/
7	Peak expiratory flow	NA	https://pmc.ncbi.nlm.nih.gov/articles/PMC10011137/
8	Smoking (cigarettes per day)	NA	https://pmc.ncbi.nlm.nih.gov/articles/PMC6358542/
9	C-reactive protein	PGS003527	https://pubmed.ncbi.nlm.nih.gov/37198491/
10	Venous thromboembolism	PGS003332	https://pubmed.ncbi.nlm.nih.gov/36658437/
11	Type 2 diabetes	PGS000014	https://pubmed.ncbi.nlm.nih.gov/30104762/
12	Heart failure	PGS004462	https://pubmed.ncbi.nlm.nih.gov/38351177/
13	Hypertension	PGS002765	https://pubmed.ncbi.nlm.nih.gov/36347255/
14	Platelet count	PGS002343	https://pubmed.ncbi.nlm.nih.gov/35393596/
15	Obstructive sleep apnea	PGS003479	https://pubmed.ncbi.nlm.nih.gov/36174398/
16	Neutrophil	PGS000105	https://www.ncbi.nlm.nih.gov/pubmed/?term=27863252
17	Anxiety disorder	PGS004451	https://pubmed.ncbi.nlm.nih.gov/38351177/
18	Asthma	NA	https://pubmed.ncbi.nlm.nih.gov/37595761/
19	Cor pulmonale	PGS002049	https://pubmed.ncbi.nlm.nih.gov/34995502/
20	Major depressive disorder	PGS002789	https://pubmed.ncbi.nlm.nih.gov/36028495/
21	Allergic respiratory disease	PGS001109	https://pubmed.ncbi.nlm.nih.gov/35324888/
22	Albumin	PGS002099	https://pubmed.ncbi.nlm.nih.gov/34995502/
23	Coronary artery disease	PGS000013	https://pubmed.ncbi.nlm.nih.gov/30104762/
24	Eosinophils	NA	https://www.ncbi.nlm.nih.gov/pubmed/?term=27863252
25	Respiratory infections	PGS000925	https://pubmed.ncbi.nlm.nih.gov/35324888/

### Sheet: TableS3_PRSmix_weights_diffOutc
Table S3. PRS-mix weights for COPDGene, weighted by different phenotypes. Summary of PRS-mix weights assigned to different traits in the construction of PRSmulti. This table presents the contribution of each PRS to the final model predicting COPD and exacerbations.
PRS	Trait used to weight PRS-mix
	Exacerbations	Emphysema (% LAA < -950 HU)	Airway thickness measure (Pi10)	COPD case-control status
FEV1/FVC	0.0599	-0.105	0.105	0.245
FEV1	0	0	0.129	0.178
Deep learning spirometry (DLspiro)	0.0212	-0.0183	0.0402	0.107
Smoking (cigarettes per day)	0	0	0	0.0526
Idiopathic pulmonary fibrosis	0	0	0	0.0497
BMI	0	0	0.094	0.0466
C-reactive protein	0	0	0.0299	0.017
Emphysema	0	0	0	0
Peak expiratory flow	0	0	0	0
Venous thromboembolism	0	0	0	0
Type 2 diabetes	0	0	0	0
Heart failure	0	0	0	0
Hypertension	0	0	0	0
Platelet count	0	0	0	0
Obstructive sleep apnea	0	0	0	0
Neutrophil	0	0	0	0
Anxiety disorder	0	0	0	0
Asthma	0	0	0	0
Cor pulmonale	0	0	0	0
Major depressive disorder	0	0	0	0
Allergic respiratory disease	0	0	0	0
Albumin	0	0	0	0
Coronary artery disease	0	0	0	0
Eosinophil	0	0	0	0
Respiratory infections	0	0	0	0

### Sheet: TableS4_PRSmix_assocsOutcomes
Supplementary Table 4. Association of PRSmix+ values with different weights in COPDGene. Results of multivariable models testing PRSmix+ scores with different weights for their association with COPD and exacerbations.
PRS	Outcome
	Exacerbations		Adjusted lung density		Pi10		COPD
	beta (95% CI)	p-value	beta (95% CI)	p-value	beta (95% CI)	p-value	beta (95% CI)	p-value
PRS mix (Exacerbation weights)	0.195 (0.135, 0.254)	2.47e-12	-2.259 (-2.893, -1.626)	3.19e-12	0.113 (0.098, 0.127)	8.66e-54	0.621 (0.556, 0.688)	1.86e-75
PRS mix (Adjust lung density weights)	-0.193 (-0.252, -0.133)	3.82e-12	2.263 (1.629, 2.896)	2.96e-12	-0.111 (-0.125, -0.097)	2.47e-52	-0.618 (-0.684, -0.552)	1.54e-74
PRS mix (Pi10 weights)	0.245 (0.186, 0.305)	2.61e-18	-1.919 (-2.568, -1.270)	7.2e-09	0.148 (0.133, 0.162)	4.84e-90	0.668 (0.602, 0.736)	5.31e-85
PRS mix (COPD weights)	0.229 (0.170, 0.288)	1.86e-16	-2.336 (-2.974, -1.697)	9.1e-13	0.138 (0.124, 0.152)	4.54e-80	0.693 (0.626, 0.761)	1.47e-90

### Sheet: TableS5_PRSs_copd
Supplementary Table 5. Multivariable associations of PRSs in PRSmix+ with COPD in each cohort. Logistic regression results for PRSs in PRSmix+ predicting COPD across individual cohorts. Blue shading indicates the highest performing PRS in a cohort.
PRS	COPDGene NHW		COPDGene AA		ECLIPSE		All of Us		MGBB
	beta (95% CI)	adj. p-value	beta (95% CI)	adj. p-value	beta (95% CI)	adj. p-value	beta (95% CI)	adj. p-value	beta (95% CI)	adj. p-value
PRS FEV1/FVC	0.602 (0.536, 0.668)	9.45e-71	0.400 (0.296, 0.506)	2.98e-13	0.686 (0.487, 0.891)	1.16e-10	0.186 (0.150, 0.222)	2.93e-23	0.236 (0.137, 0.336)	1.33e-05
PRS FEV1	0.506 (0.443, 0.571)	5.23e-54	0.281 (0.180, 0.383)	1.58e-07	0.513 (0.325, 0.707)	3.38e-07	0.175 (0.139, 0.211)	8.76e-21	0.183 (0.084, 0.283)	0.000782
PRS DLspiro	0.447 (0.385, 0.510)	1.77e-44	0.189 (0.086, 0.292)	0.000627	0.407 (0.220, 0.597)	4.71e-05	0.103 (0.069, 0.138)	8.43e-09	0.117 (0.018, 0.217)	0.0344
PRS smoking	0.113 (0.049, 0.176)	0.000557	0.152 (0.048, 0.257)	0.00696	0.168 (-0.025, 0.363)	0.142	0.117 (0.076, 0.158)	3.34e-08	0.074 (-0.029, 0.177)	0.182
PRS IPF	0.115 (0.056, 0.175)	0.000209	-0.053 (-0.161, 0.055)	0.387	0.141 (-0.040, 0.325)	0.171	-0.009 (-0.057, 0.040)	0.725	0.101 (-0.010, 0.212)	0.0998
PRS BMI	0.177 (0.113, 0.242)	1.05e-07	-0.084 (-0.254, 0.085)	0.387	0.088 (-0.107, 0.282)	0.431	0.602 (0.458, 0.746)	5.01e-16	0.255 (0.038, 0.472)	0.0344
PRS CRP	0.096 (0.036, 0.155)	0.00166	0.034 (-0.066, 0.135)	0.502	-0.056 (-0.240, 0.127)	0.55	0.097 (0.062, 0.133)	9.59e-08	0.043 (-0.056, 0.142)	0.398
PRS mix	0.693 (0.626, 0.761)	1.17e-89	0.413 (0.309, 0.519)	1.08e-13	0.736 (0.537, 0.941)	7.16e-12	0.209 (0.175, 0.244)	1.23e-31	0.260 (0.161, 0.359)	1.96e-06

### Sheet: TableS6_PRSs_exacerbations
Supplementary Table 6. Multivariable associations of PRSs in PRSmix+ with exacerbations in each cohort. Negative binomial regression results for PRSs in PRSmix+ predicting exacerbation frequency across individual cohorts. Blue shading indicates the highest performing PRS in a cohort.
PRS	COPDGene NHW		COPDGene AA		ECLIPSE		All of Us		MGBB
	beta (95% CI)	adj. p-value	beta (95% CI)	adj. p-value	beta (95% CI)	adj. p-value	beta (95% CI)	adj. p-value	beta (95% CI)	adj. p-value
PRS FEV1/FVC	0.188 (0.128, 0.248)	5.27e-11	0.142 (0.024, 0.261)	0.0327	0.087 (0.032, 0.142)	0.00448	0.203 (0.158, 0.248)	3.24e-18	0.482 (0.266, 0.709)	6.86e-05
PRS FEV1	0.168 (0.109, 0.227)	4.48e-09	0.123 (0.013, 0.233)	0.049	0.047 (-0.007, 0.101)	0.113	0.218 (0.173, 0.263)	1.27e-20	0.374 (0.141, 0.613)	0.0025
PRS DLspiro	0.154 (0.095, 0.213)	6.72e-08	0.017 (-0.095, 0.130)	0.86	0.075 (0.021, 0.129)	0.0134	0.131 (0.088, 0.174)	4.09e-09	0.163 (-0.059, 0.388)	0.176
PRS smoking	0.059 (-0.003, 0.121)	0.0513	0.007 (-0.114, 0.128)	0.905	0.044 (-0.012, 0.099)	0.138	0.145 (0.094, 0.195)	3.27e-08	0.211 (-0.019, 0.444)	0.105
PRS IPF	0.014 (-0.046, 0.073)	0.621	-0.145 (-0.270, -0.022)	0.0327	0.002 (-0.052, 0.056)	0.948	0.008 (-0.052, 0.068)	0.793	-0.091 (-0.342, 0.157)	0.474
PRS BMI	0.146 (0.083, 0.208)	2.09e-06	-0.333 (-0.534, -0.132)	0.00351	0.092 (0.033, 0.151)	0.00448	0.654 (0.478, 0.831)	6.98e-13	1.211 (0.709, 1.736)	2.17e-05
PRS CRP	0.083 (0.023, 0.143)	0.00365	0.023 (-0.099, 0.144)	0.86	0.054 (-0.001, 0.108)	0.0855	0.109 (0.066, 0.153)	9.51e-07	0.355 (0.152, 0.566)	0.00331
PRS mix	0.229 (0.170, 0.288)	1.49e-15	0.107 (-0.005, 0.218)	0.0842	0.101 (0.047, 0.156)	0.00172	0.246 (0.203, 0.289)	4.52e-28	0.490 (0.276, 0.714)	6.43e-05

### Sheet: TableS6_topMetaXcan_results_adj
Top MetaXcan results that were significant in COPDGene and UK Biobank
FEV1/FVC
HGNC symbol	UniProt ID	Protein name	MetaXcan result		COPDGene NHW SomaScan result		UK Biobank Olink result		concordance
			Z score	p-value	beta (95% CI)	p-value	beta (95% CI)	p-value
HGNC:79	P16442	ABO	-3.38	0.000737	0.060 (-0.000, 0.120)	0.0488	-0.086 (-0.152, -0.020)	0.0113	0
HGNC:14631	Q86TH1	ADAMTSL2	-2.41	0.0158	0.084 (0.022, 0.147)	0.00929	0.113 (0.048, 0.177)	0.000437	1
HGNC:320	Q15109	AGER	-27.1	1.38e-161	-0.124 (-0.194, -0.054)	0.00057	-0.174 (-0.234, -0.116)	1.26e-08	1
HGNC:329	O00468	AGRN	2.79	0.00528	0.113 (0.050, 0.176)	0.000274	0.099 (0.042, 0.155)	0.000583	1
HGNC:330	O00253	AGRP	6.51	7.66e-11	-0.118 (-0.177, -0.058)	0.000286	0.065 (0.006, 0.124)	0.0335	0
HGNC:439	P05187	ALPP	-2.17	0.0301	-0.093 (-0.161, -0.023)	0.00849	0.169 (0.112, 0.227)	5.63e-09	0
HGNC:10616	P55774	CCL18	-2.45	0.0145	0.163 (0.104, 0.223)	9e-08	0.169 (0.110, 0.228)	4.1e-09	1
HGNC:10627	P10147	CCL3	-2.45	0.0144	0.092 (0.030, 0.156)	0.00197	0.115 (0.060, 0.170)	9.05e-06	1
HGNC:2213	P12111	COL6A3	-4.98	6.21e-07	-0.077 (-0.136, -0.019)	0.0104	0.125 (0.071, 0.180)	7.97e-06	0
HGNC:3218	Q12805	EFEMP1	8.52	1.6e-17	0.088 (0.022, 0.155)	0.0099	0.110 (0.051, 0.169)	0.000249	1
HGNC:3695	Q08830	FGL1	6.97	3.26e-12	-0.078 (-0.141, -0.015)	0.0147	0.191 (0.128, 0.256)	5.45e-09	0
HGNC:4243	P56159	GFRA1	2.78	0.00551	0.083 (0.020, 0.148)	0.00729	0.173 (0.115, 0.230)	3.42e-09	1
HGNC:4367	P17900	GM2A	-6.27	3.72e-10	0.089 (0.018, 0.161)	0.00674	0.161 (0.100, 0.223)	1.94e-07	1
HGNC:5344	P05362	ICAM1	2.76	0.00586	0.082 (0.018, 0.146)	0.0099	0.110 (0.050, 0.170)	0.000305	1
HGNC:5998	Q01638	IL1RL1	6.89	5.39e-12	0.074 (0.012, 0.136)	0.0244	0.098 (0.040, 0.156)	0.00103	1
HGNC:6563	P17931	LGALS3	-3.36	0.000776	0.090 (0.026, 0.153)	0.00658	0.094 (0.035, 0.153)	0.00176	1
HGNC:16309	A6NI73	LILRA5	2.82	0.00481	0.179 (0.113, 0.244)	4.63e-08	0.274 (0.214, 0.335)	5.22e-19	1
HGNC:16309	A6NI73	LILRA5	2.82	0.00481	0.179 (0.113, 0.244)	4.63e-08	0.274 (0.214, 0.335)	5.22e-19	1
HGNC:21679	Q2MKA7	RSPO1	-3.01	0.00265	-0.074 (-0.144, -0.003)	0.0433	0.216 (0.157, 0.275)	3.49e-13	0
HGNC:1228	P05155	SERPING1	6.44	1.16e-10	-0.074 (-0.138, -0.009)	0.0237	0.149 (0.083, 0.215)	9.04e-06	0
HGNC:20318	Q9H4F8	SMOC1	-2.24	0.0253	0.085 (0.020, 0.155)	0.0127	0.101 (0.041, 0.161)	0.00105	1
HGNC:21073	Q8NBS9	TXNDC5	-2.17	0.0299	0.073 (0.013, 0.134)	0.019	0.097 (0.037, 0.157)	0.00164	1
FEV1
HGNC symbol	UniProt ID	Protein name	MetaXcan result		COPDGene NHW SomaScan result		UK Biobank Olink result		concordance
			Z score	p-value	beta (95% CI)	p-value	beta (95% CI)	p-value
HGNC:79	P16442	ABO	-2.59	0.00958	0.060 (-0.000, 0.120)	0.0488	-0.086 (-0.152, -0.020)	0.0113	0
HGNC:320	Q15109	AGER	-4.57	4.76e-06	-0.124 (-0.194, -0.054)	0.00057	-0.174 (-0.234, -0.116)	1.26e-08	1
HGNC:330	O00253	AGRP	2.05	0.0402	-0.118 (-0.177, -0.058)	0.000286	0.065 (0.006, 0.124)	0.0335	0
HGNC:21265	Q9NZP8	C1RL	-3.26	0.00112	0.117 (0.056, 0.177)	0.000185	0.182 (0.113, 0.252)	3.03e-07	1
HGNC:1474	P40121	CAPG	-2.04	0.041	0.072 (0.011, 0.134)	0.0254	0.118 (0.056, 0.180)	0.00017	1
HGNC:6953	P15529	CD46	4.18	2.85e-05	0.090 (0.024, 0.157)	0.00487	0.077 (0.017, 0.137)	0.0125	1
HGNC:2213	P12111	COL6A3	-3.33	0.000854	-0.077 (-0.136, -0.019)	0.0104	0.125 (0.071, 0.180)	7.97e-06	0
HGNC:3218	Q12805	EFEMP1	-7.17	7.41e-13	0.088 (0.022, 0.155)	0.0099	0.110 (0.051, 0.169)	0.000249	1
HGNC:4367	P17900	GM2A	-6.07	1.26e-09	0.089 (0.018, 0.161)	0.00674	0.161 (0.100, 0.223)	1.94e-07	1
HGNC:5344	P05362	ICAM1	2.9	0.0037	0.082 (0.018, 0.146)	0.0099	0.110 (0.050, 0.170)	0.000305	1
HGNC:5998	Q01638	IL1RL1	3.83	0.000127	0.074 (0.012, 0.136)	0.0244	0.098 (0.040, 0.156)	0.00103	1
HGNC:6000	P18510	IL1RN	3.78	0.000154	0.138 (0.080, 0.197)	4.62e-06	0.112 (0.052, 0.172)	0.000178	1
HGNC:16936	Q86VZ4	LRP11	-3.01	0.00264	0.083 (0.019, 0.148)	0.00954	0.087 (0.029, 0.145)	0.00345	1
HGNC:16936	Q86VZ4	LRP11	-3.01	0.00264	0.083 (0.019, 0.148)	0.00954	0.087 (0.029, 0.145)	0.00345	1
HGNC:9618	Q13308	PTK7	-2.97	0.00293	0.088 (0.026, 0.151)	0.00586	0.062 (0.005, 0.120)	0.0377	1
HGNC:1228	P05155	SERPING1	3.94	8.15e-05	-0.074 (-0.138, -0.009)	0.0237	0.149 (0.083, 0.215)	9.04e-06	0
Cosentino et al.
HGNC symbol	UniProt ID	Protein name	MetaXcan result		COPDGene NHW SomaScan result		UK Biobank Olink result		concordance
			Z score	p-value	beta (95% CI)	p-value	beta (95% CI)	p-value
HGNC:320	Q15109	AGER	16.5	5.34e-61	-0.124 (-0.194, -0.054)	0.00057	-0.174 (-0.234, -0.116)	1.26e-08	1
HGNC:2213	P12111	COL6A3	2.19	0.0285	-0.077 (-0.136, -0.019)	0.0104	0.125 (0.071, 0.180)	7.97e-06	0
HGNC:4367	P17900	GM2A	2.91	0.00363	0.089 (0.018, 0.161)	0.00674	0.161 (0.100, 0.223)	1.94e-07	1
HGNC:5998	Q01638	IL1RL1	-6.94	4.05e-12	0.074 (0.012, 0.136)	0.0244	0.098 (0.040, 0.156)	0.00103	1
HGNC:16820	Q14162	SCARF1	3.61	0.000305	0.063 (0.003, 0.123)	0.0419	0.110 (0.050, 0.169)	0.000281	1
HGNC:1228	P05155	SERPING1	-2.59	0.00954	-0.074 (-0.138, -0.009)	0.0237	0.149 (0.083, 0.215)	9.04e-06	0
Smoking
HGNC symbol	UniProt ID	Protein name	MetaXcan result		COPDGene NHW SomaScan result		UK Biobank Olink result		concordance
			Z score	p-value	beta (95% CI)	p-value	beta (95% CI)	p-value
HGNC:14631	Q86TH1	ADAMTSL2	-3.16	0.00158	0.084 (0.022, 0.147)	0.00929	0.113 (0.048, 0.177)	0.000437	1
HGNC:320	Q15109	AGER	-2.08	0.0378	-0.124 (-0.194, -0.054)	0.00057	-0.174 (-0.234, -0.116)	1.26e-08	1
HGNC:330	O00253	AGRP	-2.05	0.0399	-0.118 (-0.177, -0.058)	0.000286	0.065 (0.006, 0.124)	0.0335	0
HGNC:21265	Q9NZP8	C1RL	2.14	0.0324	0.117 (0.056, 0.177)	0.000185	0.182 (0.113, 0.252)	3.03e-07	1
HGNC:3695	Q08830	FGL1	2.3	0.0215	-0.078 (-0.141, -0.015)	0.0147	0.191 (0.128, 0.256)	5.45e-09	0
HGNC:3767	P35916	FLT4	2.47	0.0137	-0.070 (-0.129, -0.012)	0.0223	0.086 (0.025, 0.148)	0.00655	0
HGNC:6563	P17931	LGALS3	-2.48	0.013	0.090 (0.026, 0.153)	0.00658	0.094 (0.035, 0.153)	0.00176	1
HGNC:16936	Q86VZ4	LRP11	-3.95	7.81e-05	0.083 (0.019, 0.148)	0.00954	0.087 (0.029, 0.145)	0.00345	1
HGNC:16936	Q86VZ4	LRP11	-3.95	7.81e-05	0.083 (0.019, 0.148)	0.00954	0.087 (0.029, 0.145)	0.00345	1
HGNC:7656	P13591	NCAM1	2.27	0.023	-0.071 (-0.133, -0.009)	0.026	-0.085 (-0.147, -0.024)	0.00672	1
HGNC:9618	Q13308	PTK7	2.02	0.0436	0.088 (0.026, 0.151)	0.00586	0.062 (0.005, 0.120)	0.0377	1
HGNC:9868	Q99969	RARRES2	-2.28	0.0223	0.070 (0.006, 0.134)	0.0342	0.202 (0.141, 0.262)	5.4e-11	1
HGNC:1228	P05155	SERPING1	-1.99	0.0469	-0.074 (-0.138, -0.009)	0.0237	0.149 (0.083, 0.215)	9.04e-06	0
HGNC:11913	Q02223	TNFRSF17	-2.69	0.00711	-0.080 (-0.137, -0.022)	0.0161	0.077 (0.015, 0.140)	0.0175	0
HGNC:18634	Q6UXZ4	UNC5D	-3.13	0.00176	-0.082 (-0.148, -0.016)	0.0142	0.068 (0.006, 0.130)	0.0258	0
IPF
HGNC symbol	UniProt ID	Protein name	MetaXcan result		COPDGene NHW SomaScan result		UK Biobank Olink result		concordance
			Z score	p-value	beta (95% CI)	p-value	beta (95% CI)	p-value
HGNC:1474	P40121	CAPG	-2.05	0.04	0.072 (0.011, 0.134)	0.0254	0.118 (0.056, 0.180)	0.00017	1
HGNC:2175	O94779	CNTN5	2.04	0.0409	-0.075 (-0.138, -0.009)	0.0165	-0.130 (-0.190, -0.070)	2.78e-05	1
HGNC:5998	Q01638	IL1RL1	2.19	0.0283	0.074 (0.012, 0.136)	0.0244	0.098 (0.040, 0.156)	0.00103	1
HGNC:6000	P18510	IL1RN	2.22	0.0266	0.138 (0.080, 0.197)	4.62e-06	0.112 (0.052, 0.172)	0.000178	1
HGNC:29286	Q6UXK2	ISLR2	2.24	0.0252	-0.071 (-0.130, -0.011)	0.0238	0.077 (0.017, 0.137)	0.0136	0
HGNC:8023	P20783	NTF3	-2.28	0.0228	-0.071 (-0.126, -0.014)	0.0187	-0.079 (-0.139, -0.020)	0.00959	1
HGNC:16820	Q14162	SCARF1	-2.27	0.023	0.063 (0.003, 0.123)	0.0419	0.110 (0.050, 0.169)	0.000281	1
BMI
HGNC symbol	UniProt ID	Protein name	MetaXcan result		COPDGene NHW SomaScan result		UK Biobank Olink result		concordance
			Z score	p-value	beta (95% CI)	p-value	beta (95% CI)	p-value
HGNC:320	Q15109	AGER	-2.79	0.00533	-0.124 (-0.194, -0.054)	0.00057	-0.174 (-0.234, -0.116)	1.26e-08	1
HGNC:330	O00253	AGRP	3.2	0.00138	-0.118 (-0.177, -0.058)	0.000286	0.065 (0.006, 0.124)	0.0335	0
HGNC:1331	P01031	C5	-2.04	0.0412	0.071 (0.009, 0.132)	0.0278	0.091 (0.023, 0.159)	0.00866	1
HGNC:1331	P01031	C5	-2.04	0.0412	0.071 (0.009, 0.132)	0.0278	0.091 (0.023, 0.159)	0.00866	1
HGNC:1380	P23280	CA6	2.53	0.0115	-0.140 (-0.206, -0.075)	1.99e-05	-0.149 (-0.211, -0.086)	2.58e-06	1
HGNC:3218	Q12805	EFEMP1	4.81	1.52e-06	0.088 (0.022, 0.155)	0.0099	0.110 (0.051, 0.169)	0.000249	1
HGNC:3767	P35916	FLT4	2.24	0.025	-0.070 (-0.129, -0.012)	0.0223	0.086 (0.025, 0.148)	0.00655	0
HGNC:5344	P05362	ICAM1	3.74	0.000183	0.082 (0.018, 0.146)	0.0099	0.110 (0.050, 0.170)	0.000305	1
HGNC:5471	P18065	IGFBP2	-2.37	0.0176	-0.076 (-0.141, -0.011)	0.0194	0.154 (0.092, 0.215)	9.22e-07	0
HGNC:5998	Q01638	IL1RL1	2.63	0.00843	0.074 (0.012, 0.136)	0.0244	0.098 (0.040, 0.156)	0.00103	1
HGNC:6563	P17931	LGALS3	4.19	2.78e-05	0.090 (0.026, 0.153)	0.00658	0.094 (0.035, 0.153)	0.00176	1
HGNC:7175	P22894	MMP8	2.03	0.0424	0.083 (0.021, 0.146)	0.00668	0.214 (0.152, 0.276)	9.25e-12	1
HGNC:7218	P05164	MPO	2.73	0.00641	0.076 (0.013, 0.139)	0.0148	0.144 (0.085, 0.203)	1.14e-06	1
HGNC:7656	P13591	NCAM1	3.91	9.34e-05	-0.071 (-0.133, -0.009)	0.026	-0.085 (-0.147, -0.024)	0.00672	1
HGNC:9618	Q13308	PTK7	2.69	0.00721	0.088 (0.026, 0.151)	0.00586	0.062 (0.005, 0.120)	0.0377	1
HGNC:9868	Q99969	RARRES2	-3.32	0.000897	0.070 (0.006, 0.134)	0.0342	0.202 (0.141, 0.262)	5.4e-11	1
HGNC:10047	P34096	RNASE4	1.96	0.0497	0.106 (0.042, 0.170)	0.00129	0.183 (0.118, 0.248)	1.41e-08	1
HGNC:1228	P05155	SERPING1	-3.04	0.00237	-0.074 (-0.138, -0.009)	0.0237	0.149 (0.083, 0.215)	9.04e-06	0
HGNC:11559	P37837	TALDO1	-2.04	0.0412	0.082 (0.024, 0.141)	0.00978	0.077 (0.011, 0.142)	0.0201	1
HGNC:21073	Q8NBS9	TXNDC5	-2.82	0.00476	0.073 (0.013, 0.134)	0.019	0.097 (0.037, 0.157)	0.00164	1
HGNC:30916	Q8TEU8	WFIKKN2	-3.08	0.0021	-0.065 (-0.123, -0.006)	0.0376	-0.061 (-0.121, -0.001)	0.0477	1
CRP
HGNC symbol	UniProt ID	Protein name	MetaXcan result		COPDGene NHW SomaScan result		UK Biobank Olink result		concordance
			Z score	p-value	beta (95% CI)	p-value	beta (95% CI)	p-value
HGNC:79	P16442	ABO	4.22	2.49e-05	0.060 (-0.000, 0.120)	0.0488	-0.086 (-0.152, -0.020)	0.0113	0
HGNC:320	Q15109	AGER	-7.23	4.73e-13	-0.124 (-0.194, -0.054)	0.00057	-0.174 (-0.234, -0.116)	1.26e-08	1
HGNC:329	O00468	AGRN	-2.79	0.00527	0.113 (0.050, 0.176)	0.000274	0.099 (0.042, 0.155)	0.000583	1
HGNC:21265	Q9NZP8	C1RL	2.42	0.0155	0.117 (0.056, 0.177)	0.000185	0.182 (0.113, 0.252)	3.03e-07	1
HGNC:19320	Q08708	CD300C	2.61	0.00899	0.147 (0.081, 0.214)	4.88e-06	0.118 (0.059, 0.177)	9.36e-05	1
HGNC:3218	Q12805	EFEMP1	-2.55	0.0109	0.088 (0.022, 0.155)	0.0099	0.110 (0.051, 0.169)	0.000249	1
HGNC:3767	P35916	FLT4	1.97	0.0485	-0.070 (-0.129, -0.012)	0.0223	0.086 (0.025, 0.148)	0.00655	0
HGNC:5998	Q01638	IL1RL1	3.49	0.00048	0.074 (0.012, 0.136)	0.0244	0.098 (0.040, 0.156)	0.00103	1
HGNC:6000	P18510	IL1RN	-20.1	1.35e-89	0.138 (0.080, 0.197)	4.62e-06	0.112 (0.052, 0.172)	0.000178	1
HGNC:16936	Q86VZ4	LRP11	-3.59	0.000335	0.083 (0.019, 0.148)	0.00954	0.087 (0.029, 0.145)	0.00345	1
HGNC:16936	Q86VZ4	LRP11	-3.59	0.000335	0.083 (0.019, 0.148)	0.00954	0.087 (0.029, 0.145)	0.00345	1
HGNC:9495	P24158	PRTN3	-1.96	0.0495	0.076 (0.015, 0.136)	0.0159	0.132 (0.071, 0.193)	1.29e-05	1
HGNC:9618	Q13308	PTK7	2.96	0.0031	0.088 (0.026, 0.151)	0.00586	0.062 (0.005, 0.120)	0.0377	1
HGNC:9868	Q99969	RARRES2	-4.09	4.29e-05	0.070 (0.006, 0.134)	0.0342	0.202 (0.141, 0.262)	5.4e-11	1
HGNC:16820	Q14162	SCARF1	2.1	0.0355	0.063 (0.003, 0.123)	0.0419	0.110 (0.050, 0.169)	0.000281	1
HGNC:11559	P37837	TALDO1	-2.54	0.0111	0.082 (0.024, 0.141)	0.00978	0.077 (0.011, 0.142)	0.0201	1

### Sheet: TableS7_topMetaXcan_results_adj
Supplementary Table 7. S-PrediXcan proteins significantly associated with COPD and exacerbations. List of proteins with significant associations based on S-PrediXcan using GWAS summary statistics for PRSmulti traits that were also significant in measure proteomic association analysis using in COPDGene SomaScan and UKB Olink data.
FEV1/FVC
HGNC symbol	UniProt ID	Protein name	S-PrediXcan result		COPDGene NHW SomaScan result		UK Biobank Olink result		concordance
			Z score	adj. p-value	beta (95% CI)	adj. p-value	beta (95% CI)	adj. p-value
HGNC:14631	Q86TH1	ADAMTSL2	-2.41	0.0934	0.207 (0.139, 0.277)	3.01e-08	0.351 (0.230, 0.473)	1.87e-09	1
HGNC:320	Q15109	AGER	-27.1	1.75e-158	-0.158 (-0.236, -0.081)	0.000541	-0.315 (-0.427, -0.205)	2.83e-07	1
HGNC:329	O00468	AGRN	2.79	0.0422	0.078 (0.009, 0.147)	0.0653	0.324 (0.215, 0.435)	3.44e-09	1
HGNC:1248	P06681	C2	-7.19	5.25e-11	0.108 (0.043, 0.171)	0.0125	0.308 (0.176, 0.447)	2.08e-05	1
HGNC:10616	P55774	CCL18	-2.45	0.0881	0.212 (0.148, 0.276)	3.17e-09	0.360 (0.241, 0.481)	1.18e-09	1
HGNC:10627	P10147	CCL3	-2.45	0.0881	0.129 (0.059, 0.201)	0.000406	0.386 (0.256, 0.522)	2.64e-12	1
HGNC:1628	P08571	CD14	2.59	0.0663	0.100 (0.035, 0.165)	0.0152	0.354 (0.241, 0.469)	3.9e-09	1
HGNC:1037	P00751	CFB	-2.38	0.0978	0.082 (0.013, 0.152)	0.0762	0.479 (0.344, 0.617)	6.03e-11	1
HGNC:2195	P39060	COL18A1	-4.74	5.81e-05	0.141 (0.072, 0.211)	0.000673	0.480 (0.365, 0.597)	1.06e-15	1
HGNC:2213	P12111	COL6A3	-4.98	2.03e-05	-0.078 (-0.141, -0.014)	0.0566	0.322 (0.220, 0.428)	2.36e-09	0
HGNC:3061	P23919	DTYMK	-2.83	0.0389	-0.104 (-0.200, -0.008)	0.0866	0.142 (0.015, 0.271)	0.0539	0
HGNC:3218	Q12805	EFEMP1	8.52	2.04e-15	0.200 (0.129, 0.273)	7.86e-07	0.298 (0.186, 0.413)	1.16e-06	1
HGNC:3386	P29317	EPHA2	3.08	0.0207	0.144 (0.070, 0.219)	0.00111	0.259 (0.151, 0.369)	5.03e-06	1
HGNC:18506	Q96P31	FCRL3	2.68	0.055	0.104 (0.026, 0.184)	0.0136	-0.139 (-0.260, -0.020)	0.0511	0
HGNC:3695	Q08830	FGL1	6.97	2.31e-10	0.132 (0.065, 0.199)	0.00111	0.428 (0.309, 0.550)	7.59e-11	1
HGNC:4114	P22466	GAL	3.33	0.0104	-0.076 (-0.144, -0.006)	0.0866	-0.208 (-0.323, -0.093)	0.00135	1
HGNC:4243	P56159	GFRA1	2.78	0.0433	0.081 (0.005, 0.158)	0.0627	0.367 (0.257, 0.478)	3.22e-10	1
HGNC:4367	P17900	GM2A	-6.27	1.9e-08	0.196 (0.123, 0.271)	3.31e-07	0.294 (0.175, 0.419)	1.78e-08	1
HGNC:4453	P78333	GPC5	-3.4	0.00886	-0.159 (-0.231, -0.088)	0.000328	-0.221 (-0.337, -0.107)	0.000519	1
HGNC:5344	P05362	ICAM1	2.76	0.0448	0.123 (0.055, 0.191)	0.00184	0.504 (0.392, 0.619)	3.89e-19	1
HGNC:5988	Q13478	IL18R1	3.33	0.0104	0.089 (0.018, 0.160)	0.0516	0.268 (0.153, 0.386)	1.51e-05	1
HGNC:5998	Q01638	IL1RL1	6.89	3.62e-10	0.179 (0.112, 0.247)	5.3e-06	0.195 (0.078, 0.313)	0.00328	1
HGNC:6168	Q06033	ITIH3	2.59	0.0663	0.129 (0.063, 0.194)	0.00111	0.357 (0.235, 0.480)	7.11e-08	1
HGNC:6563	P17931	LGALS3	-3.36	0.00971	0.114 (0.045, 0.183)	0.00834	0.322 (0.207, 0.440)	1.25e-07	1
HGNC:16309	A6NI73	LILRA5	2.82	0.0396	0.163 (0.092, 0.234)	4.92e-05	0.553 (0.434, 0.676)	1.46e-18	1
HGNC:6606	Q8N423	LILRB2	3.22	0.0144	0.125 (0.060, 0.188)	0.00119	0.188 (0.071, 0.306)	0.00682	1
HGNC:6710	P09960	LTA4H	3.26	0.0129	0.085 (0.016, 0.155)	0.0548	0.236 (0.127, 0.345)	4.63e-05	1
HGNC:7036	Q08431	MFGE8	-3.39	0.00905	0.095 (0.016, 0.174)	0.0577	0.234 (0.122, 0.347)	0.000117	1
HGNC:19869	Q96GP6	SCARF2	9.42	6.4e-19	0.082 (0.011, 0.152)	0.0794	0.153 (0.032, 0.274)	0.0274	1
HGNC:1228	P05155	SERPING1	6.44	6.82e-09	-0.076 (-0.147, -0.006)	0.0866	0.315 (0.195, 0.438)	2.35e-06	0
FEV1
HGNC symbol	UniProt ID	Protein name	MetaXcan result		COPDGene NHW SomaScan result		UK Biobank Olink result		concordance
			Z score	adj. p-value	beta (95% CI)	adj. p-value	beta (95% CI)	adj. p-value
HGNC:259	P35318	ADM	2.48	0.0836	-0.080 (-0.152, -0.011)	0.086	0.676 (0.550, 0.806)	5.12e-24	0
HGNC:320	Q15109	AGER	-4.57	0.00019	-0.158 (-0.236, -0.081)	0.000407	-0.315 (-0.427, -0.205)	3.71e-07	1
HGNC:489	O95841	ANGPTL1	2.84	0.0414	0.114 (0.051, 0.178)	0.00308	0.183 (0.069, 0.299)	0.00623	1
HGNC:21265	Q9NZP8	C1RL	-3.26	0.0153	0.143 (0.080, 0.206)	0.000236	0.386 (0.256, 0.520)	1.15e-07	1
HGNC:1248	P06681	C2	-8.86	2.65e-16	0.108 (0.043, 0.171)	0.0103	0.308 (0.176, 0.447)	2.35e-05	1
HGNC:1318	P01024	C3	3.39	0.0109	0.083 (0.011, 0.156)	0.0553	0.160 (0.024, 0.298)	0.0256	1
HGNC:10624	O15444	CCL25	2.72	0.052	0.079 (0.010, 0.149)	0.0602	0.261 (0.149, 0.375)	4.32e-05	1
HGNC:1628	P08571	CD14	4.35	0.000423	0.100 (0.035, 0.165)	0.0127	0.354 (0.241, 0.469)	5.76e-09	1
HGNC:6953	P15529	CD46	4.18	0.000743	0.087 (0.019, 0.156)	0.0401	0.164 (0.053, 0.276)	0.00882	1
HGNC:1037	P00751	CFB	-3.1	0.0216	0.082 (0.013, 0.152)	0.0592	0.479 (0.344, 0.617)	5.2e-11	1
HGNC:2213	P12111	COL6A3	-3.33	0.013	-0.078 (-0.141, -0.014)	0.0441	0.322 (0.220, 0.428)	3.37e-09	0
HGNC:3061	P23919	DTYMK	-2.55	0.0706	-0.104 (-0.200, -0.008)	0.0677	0.142 (0.015, 0.271)	0.0485	0
HGNC:3218	Q12805	EFEMP1	-7.17	1.05e-10	0.200 (0.129, 0.273)	1.88e-06	0.298 (0.186, 0.413)	1.36e-06	1
HGNC:3395	P54760	EPHB4	2.44	0.0918	0.087 (0.015, 0.160)	0.0525	0.151 (0.052, 0.252)	0.0122	1
HGNC:4114	P22466	GAL	5.25	7.35e-06	-0.076 (-0.144, -0.006)	0.0679	-0.208 (-0.323, -0.093)	0.00143	1
HGNC:4367	P17900	GM2A	-6.07	9.49e-08	0.196 (0.123, 0.271)	1.26e-06	0.294 (0.175, 0.419)	2.38e-08	1
HGNC:4453	P78333	GPC5	-3.28	0.0148	-0.159 (-0.231, -0.088)	0.000246	-0.221 (-0.337, -0.107)	0.000555	1
HGNC:4462	Q14956	GPNMB	-2.95	0.0309	0.067 (0.005, 0.129)	0.091	0.158 (0.040, 0.277)	0.0187	1
HGNC:5344	P05362	ICAM1	2.9	0.0353	0.123 (0.055, 0.191)	0.00162	0.504 (0.392, 0.619)	2.56e-19	1
HGNC:5476	Q16270	IGFBP7	-2.48	0.0836	0.152 (0.086, 0.219)	0.0001	0.266 (0.159, 0.375)	1.59e-06	1
HGNC:5998	Q01638	IL1RL1	3.83	0.0027	0.179 (0.112, 0.247)	5.9e-06	0.195 (0.078, 0.313)	0.0034	1
HGNC:6000	P18510	IL1RN	3.78	0.00302	0.170 (0.101, 0.240)	4.22e-06	0.320 (0.203, 0.438)	1.67e-08	1
HGNC:16936	Q86VZ4	LRP11	-3.01	0.0271	0.140 (0.071, 0.210)	0.000407	0.153 (0.046, 0.261)	0.0187	1
HGNC:9104	O15031	PLXNB2	-5.13	1.3e-05	0.179 (0.110, 0.248)	5.65e-06	0.222 (0.110, 0.337)	0.000426	1
HGNC:16753	P30041	PRDX6	2.69	0.0555	-0.176 (-0.267, -0.085)	0.000739	-0.163 (-0.282, -0.046)	0.0164	1
HGNC:9618	Q13308	PTK7	-2.97	0.029	0.165 (0.099, 0.233)	2.41e-05	0.194 (0.082, 0.305)	0.00278	1
HGNC:19869	Q96GP6	SCARF2	6.28	2.94e-08	0.082 (0.011, 0.152)	0.0625	0.153 (0.032, 0.274)	0.0245	1
HGNC:8941	P01009	SERPINA1	-2.78	0.0462	0.072 (0.006, 0.139)	0.0676	0.332 (0.199, 0.467)	8.57e-07	1
HGNC:8824	P36955	SERPINF1	-3.59	0.00607	0.133 (0.067, 0.199)	0.0005	0.146 (0.032, 0.262)	0.0449	1
HGNC:1228	P05155	SERPING1	3.94	0.00182	-0.076 (-0.147, -0.006)	0.0677	0.315 (0.195, 0.438)	2.5e-06	0
HGNC:11120	P17405	SMPD1	-3.85	0.0025	0.090 (0.021, 0.159)	0.0307	0.364 (0.264, 0.466)	5.3e-12	1
HGNC:11252	Q9HCB6	SPON1	-2.72	0.052	0.137 (0.065, 0.210)	0.000779	0.379 (0.266, 0.494)	6.84e-11	1
HGNC:11823	Q99727	TIMP4	4.17	0.000781	0.165 (0.098, 0.233)	1.63e-05	0.376 (0.272, 0.483)	2.71e-12	1
HGNC:11927	O43508	TNFSF12	3.27	0.015	-0.142 (-0.201, -0.080)	0.0005	-0.263 (-0.380, -0.147)	2.62e-05	1
DL spirometry
HGNC symbol	UniProt ID	Protein name	MetaXcan result		COPDGene NHW SomaScan result		UK Biobank Olink result		concordance
			Z score	adj. p-value	beta (95% CI)	adj. p-value	beta (95% CI)	adj. p-value
HGNC:320	Q15109	AGER	16.5	1.22e-58	-0.158 (-0.236, -0.081)	0.000333	-0.315 (-0.427, -0.205)	3.63e-07	1
HGNC:1248	P06681	C2	9.31	1.16e-18	0.108 (0.043, 0.171)	0.00807	0.308 (0.176, 0.447)	2.16e-05	1
HGNC:4367	P17900	GM2A	2.91	0.0324	0.196 (0.123, 0.271)	3.48e-07	0.294 (0.175, 0.419)	9.05e-08	1
HGNC:4453	P78333	GPC5	5.79	1.83e-07	-0.159 (-0.231, -0.088)	0.00019	-0.221 (-0.337, -0.107)	0.000479	1
HGNC:5988	Q13478	IL18R1	-2.82	0.0415	0.089 (0.018, 0.160)	0.0306	0.268 (0.153, 0.386)	1.67e-05	1
HGNC:5998	Q01638	IL1RL1	-6.94	1.85e-10	0.179 (0.112, 0.247)	4.88e-06	0.195 (0.078, 0.313)	0.00299	1
HGNC:6168	Q06033	ITIH3	-3.83	0.00166	0.129 (0.063, 0.194)	0.000629	0.357 (0.235, 0.480)	1.04e-07	1
HGNC:16820	Q14162	SCARF1	3.61	0.00356	0.093 (0.007, 0.180)	0.0572	0.235 (0.126, 0.346)	7.15e-05	1
HGNC:19869	Q96GP6	SCARF2	-9.08	8.5e-18	0.082 (0.011, 0.152)	0.0555	0.153 (0.032, 0.274)	0.0256	1
HGNC:1228	P05155	SERPING1	-2.59	0.075	-0.076 (-0.147, -0.006)	0.0572	0.315 (0.195, 0.438)	2.83e-06	0
HGNC:11927	O43508	TNFSF12	-3.06	0.0221	-0.142 (-0.201, -0.080)	0.000377	-0.263 (-0.380, -0.147)	2.22e-05	1
Smoking
HGNC symbol	UniProt ID	Protein name	MetaXcan result		COPDGene NHW SomaScan result		UK Biobank Olink result		concordance
			Z score	adj. p-value	beta (95% CI)	adj. p-value	beta (95% CI)	adj. p-value
HGNC:16936	Q86VZ4	LRP11	-3.95	0.0249	0.140 (0.071, 0.210)	0.000116	0.153 (0.046, 0.261)	0.0188	1
IPF
HGNC symbol	UniProt ID	Protein name	MetaXcan result		COPDGene NHW SomaScan result		UK Biobank Olink result		concordance
			Z score	adj. p-value	beta (95% CI)	adj. p-value	beta (95% CI)	adj. p-value
BMI
HGNC symbol	UniProt ID	Protein name	MetaXcan result		COPDGene NHW SomaScan result		UK Biobank Olink result		concordance
			Z score	adj. p-value	beta (95% CI)	adj. p-value	beta (95% CI)	adj. p-value
HGNC:320	Q15109	AGER	-2.79	0.035	-0.158 (-0.236, -0.081)	0.000613	-0.315 (-0.427, -0.205)	3.25e-07	1
HGNC:1248	P06681	C2	5.92	1.84e-07	0.108 (0.043, 0.171)	0.0128	0.308 (0.176, 0.447)	2.06e-05	1
HGNC:1380	P23280	CA6	2.53	0.0599	-0.271 (-0.341, -0.200)	2.98e-13	-0.460 (-0.578, -0.344)	1.18e-13	1
HGNC:1438	P10092	CALCB	5.13	9.01e-06	0.127 (0.051, 0.206)	0.00219	0.280 (0.159, 0.403)	2.39e-06	1
HGNC:10632	P13501	CCL5	2.69	0.0438	-0.125 (-0.195, -0.056)	0.00309	0.182 (0.061, 0.305)	0.00596	0
HGNC:18219	Q9HCU0	CD248	4.67	6.67e-05	-0.081 (-0.149, -0.013)	0.0732	-0.180 (-0.303, -0.060)	0.0104	1
HGNC:1037	P00751	CFB	-2.68	0.0442	0.082 (0.013, 0.152)	0.0796	0.479 (0.344, 0.617)	3.5e-11	1
HGNC:11891	P05452	CLEC3B	2.74	0.0395	-0.154 (-0.222, -0.086)	0.000135	-0.311 (-0.445, -0.181)	1.53e-05	1
HGNC:2195	P39060	COL18A1	-2.61	0.0515	0.141 (0.072, 0.211)	0.000731	0.480 (0.365, 0.597)	9.42e-16	1
HGNC:2336	P20023	CR2	-2.98	0.0215	-0.091 (-0.153, -0.028)	0.0275	-0.138 (-0.247, -0.029)	0.0352	1
HGNC:3218	Q12805	EFEMP1	4.81	3.89e-05	0.200 (0.129, 0.273)	1.78e-06	0.298 (0.186, 0.413)	1.33e-06	1
HGNC:3395	P54760	EPHB4	-2.84	0.0311	0.087 (0.015, 0.160)	0.0732	0.151 (0.052, 0.252)	0.0104	1
HGNC:4114	P22466	GAL	5.99	1.21e-07	-0.076 (-0.144, -0.006)	0.0929	-0.208 (-0.323, -0.093)	0.0012	1
HGNC:30142	Q99988	GDF15	4.57	0.000104	0.295 (0.221, 0.370)	2.98e-13	0.736 (0.626, 0.848)	6.51e-50	1
HGNC:5344	P05362	ICAM1	3.74	0.00237	0.123 (0.055, 0.191)	0.00227	0.504 (0.392, 0.619)	2.42e-19	1
HGNC:5348	Q9UMF0	ICAM5	-3.36	0.00747	0.079 (0.008, 0.151)	0.0973	0.391 (0.280, 0.504)	2.39e-10	1
HGNC:5391	P35475	IDUA	-3.26	0.0102	0.090 (0.019, 0.161)	0.0489	0.303 (0.184, 0.424)	3.9e-06	1
HGNC:5471	P18065	IGFBP2	-2.37	0.0808	0.094 (0.024, 0.164)	0.0317	0.316 (0.196, 0.438)	2.01e-06	1
HGNC:5998	Q01638	IL1RL1	2.63	0.0491	0.179 (0.112, 0.247)	8.39e-06	0.195 (0.078, 0.313)	0.00289	1
HGNC:6168	Q06033	ITIH3	7.8	1.11e-12	0.129 (0.063, 0.194)	0.00133	0.357 (0.235, 0.480)	9.26e-08	1
HGNC:6563	P17931	LGALS3	4.19	0.00048	0.114 (0.045, 0.183)	0.00926	0.322 (0.207, 0.440)	1.55e-07	1
HGNC:7218	P05164	MPO	2.73	0.0409	0.179 (0.110, 0.249)	6.85e-06	0.178 (0.065, 0.291)	0.00293	1
HGNC:7650	P41271	NBL1	4.87	3.1e-05	0.166 (0.092, 0.242)	0.000101	0.265 (0.157, 0.374)	5.12e-06	1
HGNC:7656	P13591	NCAM1	3.91	0.00131	-0.158 (-0.224, -0.092)	8.99e-05	-0.210 (-0.327, -0.095)	0.00099	1
HGNC:9618	Q13308	PTK7	2.69	0.044	0.165 (0.099, 0.233)	3.61e-05	0.194 (0.082, 0.305)	0.00234	1
HGNC:9868	Q99969	RARRES2	-3.32	0.00854	0.105 (0.037, 0.173)	0.0158	0.512 (0.390, 0.636)	4.15e-16	1
HGNC:19869	Q96GP6	SCARF2	2.55	0.057	0.082 (0.011, 0.152)	0.0854	0.153 (0.032, 0.274)	0.0223	1
HGNC:10732	Q92854	SEMA4D	-3.52	0.00484	0.109 (0.040, 0.178)	0.0126	0.120 (0.003, 0.239)	0.0801	1
HGNC:1228	P05155	SERPING1	-3.04	0.0186	-0.076 (-0.147, -0.006)	0.0929	0.315 (0.195, 0.438)	2.55e-06	0
HGNC:11823	Q99727	TIMP4	-3.74	0.00237	0.165 (0.098, 0.233)	2.32e-05	0.376 (0.272, 0.483)	1.55e-12	1
HGNC:11927	O43508	TNFSF12	3.21	0.0118	-0.142 (-0.201, -0.080)	0.000731	-0.263 (-0.380, -0.147)	2.32e-05	1
HGNC:17761	Q9NZC2	TREM2	4.19	0.00048	0.080 (0.009, 0.150)	0.0963	0.546 (0.437, 0.659)	3.29e-22	1
HGNC:21073	Q8NBS9	TXNDC5	-2.82	0.0321	0.159 (0.078, 0.241)	0.000731	0.211 (0.095, 0.328)	0.000817	1
CRP
HGNC symbol	UniProt ID	Protein name	MetaXcan result		COPDGene NHW SomaScan result		UK Biobank Olink result		concordance
			Z score	adj. p-value	beta (95% CI)	adj. p-value	beta (95% CI)	adj. p-value
HGNC:320	Q15109	AGER	-7.23	4.31e-11	-0.158 (-0.236, -0.081)	0.000374	-0.315 (-0.427, -0.205)	3.14e-07	1
HGNC:329	O00468	AGRN	-2.79	0.0516	0.078 (0.009, 0.147)	0.0587	0.324 (0.215, 0.435)	4.18e-09	1
HGNC:491	Q9Y5C1	ANGPTL3	4.84	5.93e-05	0.074 (0.006, 0.142)	0.0893	0.246 (0.132, 0.362)	0.000122	1
HGNC:18219	Q9HCU0	CD248	3.64	0.00553	-0.081 (-0.149, -0.013)	0.0607	-0.180 (-0.303, -0.060)	0.0112	1
HGNC:19320	Q08708	CD300C	2.61	0.0801	0.177 (0.108, 0.246)	5.18e-06	0.181 (0.066, 0.297)	0.00557	1
HGNC:11891	P05452	CLEC3B	2.91	0.0412	-0.154 (-0.222, -0.086)	0.000112	-0.311 (-0.445, -0.181)	1.56e-05	1
HGNC:2300	Q96IY4	CPB2	-3.73	0.00408	-0.141 (-0.207, -0.075)	0.000293	0.163 (0.035, 0.293)	0.0265	0
HGNC:3218	Q12805	EFEMP1	-2.55	0.0928	0.200 (0.129, 0.273)	2.72e-06	0.298 (0.186, 0.413)	1.2e-06	1
HGNC:3386	P29317	EPHA2	-2.85	0.0451	0.144 (0.070, 0.219)	0.000902	0.259 (0.151, 0.369)	5.28e-06	1
HGNC:4696	P08236	GUSB	3.48	0.00866	0.123 (0.052, 0.196)	0.00316	0.249 (0.132, 0.368)	6.98e-05	1
HGNC:5391	P35475	IDUA	2.89	0.0422	0.090 (0.019, 0.161)	0.0406	0.303 (0.184, 0.424)	4.07e-06	1
HGNC:5987	O95998	IL18BP	-2.69	0.0673	0.122 (0.047, 0.197)	0.00754	0.339 (0.230, 0.450)	7.28e-09	1
HGNC:5988	Q13478	IL18R1	5.3	6.32e-06	0.089 (0.018, 0.160)	0.0446	0.268 (0.153, 0.386)	1.56e-05	1
HGNC:5998	Q01638	IL1RL1	3.49	0.00838	0.179 (0.112, 0.247)	5.18e-06	0.195 (0.078, 0.313)	0.00298	1
HGNC:6000	P18510	IL1RN	-20.1	3.44e-87	0.170 (0.101, 0.240)	4.22e-06	0.320 (0.203, 0.438)	1.34e-08	1
HGNC:6067	P09529	INHBB	5.64	1.01e-06	0.079 (0.007, 0.152)	0.079	0.315 (0.204, 0.428)	2.37e-07	1
HGNC:16936	Q86VZ4	LRP11	-3.59	0.00639	0.140 (0.071, 0.210)	0.000374	0.153 (0.046, 0.261)	0.0173	1
HGNC:2465	O14594	NCAN	-8.16	3.74e-14	-0.123 (-0.195, -0.051)	0.00427	-0.249 (-0.358, -0.141)	5.06e-05	1
HGNC:9618	Q13308	PTK7	2.96	0.0376	0.165 (0.099, 0.233)	2.24e-05	0.194 (0.082, 0.305)	0.00248	1
HGNC:9630	P21246	PTN	-2.95	0.0383	0.093 (0.007, 0.180)	0.097	0.221 (0.111, 0.333)	0.000221	1
HGNC:9868	Q99969	RARRES2	-4.09	0.00114	0.105 (0.037, 0.173)	0.012	0.512 (0.390, 0.636)	3.93e-16	1
HGNC:19869	Q96GP6	SCARF2	2.65	0.0739	0.082 (0.011, 0.152)	0.0745	0.153 (0.032, 0.274)	0.0229	1
HGNC:8941	P01009	SERPINA1	3	0.0329	0.072 (0.006, 0.139)	0.079	0.332 (0.199, 0.467)	7.23e-07	1
HGNC:11559	P37837	TALDO1	-2.54	0.0946	0.159 (0.084, 0.235)	0.000354	0.199 (0.069, 0.331)	0.00298	1
HGNC:11909	O00300	TNFRSF11B	3.25	0.0161	0.117 (0.045, 0.190)	0.00677	0.429 (0.317, 0.544)	9.37e-14	1
HGNC:11916	P19438	TNFRSF1A	7.82	5.45e-13	0.162 (0.087, 0.237)	0.000293	0.340 (0.233, 0.449)	3.88e-10	1
HGNC:11929	Q9Y275	TNFSF13B	-2.91	0.0412	0.105 (0.031, 0.182)	0.00849	0.449 (0.347, 0.554)	1.69e-18	1

### Sheet: TableS8_drugrepurp_adj_copd_adj
Supplementary Table 8. Clinical trial information from OpenTargets for drugs targeting S-PrediXcan proteins. Summary of drugs targeting proteins identified via S-PrediXcan analysis. Includes drug names, indications, and clinical trial phase information.
protein name	drug name	disease name	clinical trial phase	source
AGER	AZELIRAGON	Alzheimer disease	3	https://clinicaltrials.gov/study/NCT02080364,https://clinicaltrials.gov/study/NCT02916056
AGER	AZELIRAGON	COVID-19	2	https://clinicaltrials.gov/study/NCT05815485
AGER	AZELIRAGON	diabetic nephropathy	2	https://clinicaltrials.gov/study/NCT00287183
AGER	AZELIRAGON	glioblastoma multiforme	2	https://clinicaltrials.gov/study/NCT05986851
ANGPTL3	EVINACUMAB	Hypercholesterolemia	4	https://www.ema.europa.eu/en/medicines/human/EPAR/evkeeza
ANGPTL3	EVINACUMAB	Hypertriglyceridemia	2	https://clinicaltrials.gov/study/NCT03452228
ANGPTL3	EVINACUMAB	cardiovascular disease	4	https://www.whocc.no/atc_ddd_index/?code=C10AX17
ANGPTL3	EVINACUMAB	familial hypercholesterolemia	4	https://dailymed.nlm.nih.gov/dailymed/drugInfo.cfm?setid=73412138-6d8f-4ea6-bb72-a740190470ff
ANGPTL3	EVINACUMAB	homozygous familial hypercholesterolemia	4	https://www.accessdata.fda.gov/drugsatfda_docs/label/2021/761181s000lbl.pdf
ANGPTL3	EVINACUMAB	metabolic disease	1	https://clinicaltrials.gov/study/NCT02107872
ANGPTL3	VUPANORSEN	familial partial lipodystrophy	2	https://clinicaltrials.gov/study/NCT03514420
ANGPTL3	VUPANORSEN	homozygous familial hypercholesterolemia	2	https://clinicaltrials.gov/study/NCT03455777
C3	AL-78898A	age-related macular degeneration	2	https://clinicaltrials.gov/study/NCT01157065
C3	AL-78898A	atrophic macular degeneration	2	https://clinicaltrials.gov/study/NCT01603043
C3	AMY-101	gingivitis	1	https://clinicaltrials.gov/study/NCT03694444
C3	PEGCETACOPLAN	age-related macular degeneration	1	https://clinicaltrials.gov/study/NCT02461771
C3	PEGCETACOPLAN	amyotrophic lateral sclerosis	2	https://clinicaltrials.gov/study/NCT04579666
C3	PEGCETACOPLAN	atrophic macular degeneration	3	https://clinicaltrials.gov/study/NCT04770545
C3	PEGCETACOPLAN	cold agglutinin disease	3	https://clinicaltrials.gov/study/NCT05096403
C3	PEGCETACOPLAN	dense deposit disease	2	https://clinicaltrials.gov/study/NCT04572854
C3	PEGCETACOPLAN	immune system disease	4	https://www.whocc.no/atc_ddd_index/?code=L04AA54
C3	PEGCETACOPLAN	paroxysmal nocturnal hemoglobinuria	4	https://www.accessdata.fda.gov/drugsatfda_docs/label/2021/215014s000lbl.pdf,https://www.ema.europa.eu/en/medicines/human/EPAR/aspaveli
C3	PEGCETACOPLAN	thrombotic microangiopathy	2	https://clinicaltrials.gov/study/NCT05148299
CA6	SULTHIAME	epilepsy	4	https://www.whocc.no/atc_ddd_index/?code=N03AX03
CA6	SULTHIAME	obstructive sleep apnea	2	https://clinicaltrials.gov/study/NCT05236842
CALCB	EPTINEZUMAB	diabetic polyneuropathy	2	https://clinicaltrials.gov/study/NCT05937152
CALCB	EPTINEZUMAB	migraine disorder	4	https://clinicaltrials.gov/study/NCT05284019
CALCB	EPTINEZUMAB	pain	3	https://clinicaltrials.gov/study/NCT04688775,https://clinicaltrials.gov/study/NCT05064397
CALCB	FREMANEZUMAB	fibromyalgia	2	https://clinicaltrials.gov/study/NCT03965091
CALCB	FREMANEZUMAB	interstitial cystitis	2	https://clinicaltrials.gov/study/NCT04447729
CALCB	FREMANEZUMAB	migraine disorder	4	https://dailymed.nlm.nih.gov/dailymed/drugInfo.cfm?setid=98e344ea-5916-4947-b6f2-4a76ccc04b6b,https://www.ema.europa.eu/en/medicines/human/EPAR/ajovy,https://www.accessdata.fda.gov/drugsatfda_docs/label/2018/761089s000lbl.pdf,https://www.whocc.no/atc_ddd_index/?code=N02CD03
CALCB	FREMANEZUMAB	pain	3	https://clinicaltrials.gov/study/NCT02945046,https://clinicaltrials.gov/study/NCT02964338,https://clinicaltrials.gov/study/NCT03107052
CALCB	GALCANEZUMAB	migraine disorder	4	https://clinicaltrials.gov/study/NCT05127486,https://clinicaltrials.gov/study/NCT04294147
CALCB	GALCANEZUMAB	osteoarthritis, knee	2	https://clinicaltrials.gov/study/NCT02192190
CALCB	GALCANEZUMAB	pain	3	https://clinicaltrials.gov/study/NCT02797951,https://clinicaltrials.gov/study/NCT02397473
CD14	IC14	COVID-19	2	https://clinicaltrials.gov/study/NCT04488081
CD14	IC14	acute respiratory distress syndrome	2	https://clinicaltrials.gov/study/NCT03017547
CD14	IC14	adult acute respiratory distress syndrome	2	https://clinicaltrials.gov/study/NCT00233207
CD14	IC14	amyotrophic lateral sclerosis	2	https://clinicaltrials.gov/study/NCT03508453,https://clinicaltrials.gov/study/NCT03474263
CD14	IC14	dengue disease	2	https://clinicaltrials.gov/study/NCT03875560
CD14	IC14	motor neuron disease	2	https://clinicaltrials.gov/study/NCT03508453
CD14	VB-201	COVID-19	2	https://clinicaltrials.gov/study/NCT04733833
CD14	VB-201	psoriasis	2	https://clinicaltrials.gov/study/NCT01001468,https://clinicaltrials.gov/study/NCT01837420
CD14	VB-201	ulcerative colitis	2	https://clinicaltrials.gov/study/NCT01839214
CD248	ONTUXIZUMAB	metastatic colorectal cancer	2	https://clinicaltrials.gov/study/NCT01507545
CD248	ONTUXIZUMAB	metastatic melanoma	2	https://clinicaltrials.gov/study/NCT01335009
CD248	ONTUXIZUMAB	neoplasm	1	https://clinicaltrials.gov/study/NCT00847054,https://clinicaltrials.gov/study/NCT01773434
CD248	ONTUXIZUMAB	soft tissue sarcoma	2	https://clinicaltrials.gov/study/NCT01574716
CFB	IPTACOPAN	IGA glomerulonephritis	3	https://clinicaltrials.gov/study/NCT04557462
CFB	IPTACOPAN	age-related macular degeneration	2	https://clinicaltrials.gov/study/NCT05230537
CFB	IPTACOPAN	atypical hemolytic-uremic syndrome	3	https://clinicaltrials.gov/study/NCT05935215,https://clinicaltrials.gov/study/NCT04889430
CFB	IPTACOPAN	glomerulonephritis	2	https://clinicaltrials.gov/study/NCT03832114
CFB	IPTACOPAN	liver disease	1	https://clinicaltrials.gov/study/NCT05078580
CFB	IPTACOPAN	lupus nephritis	2	https://clinicaltrials.gov/study/NCT05268289
CFB	IPTACOPAN	membranous glomerulonephritis	2	https://clinicaltrials.gov/study/NCT04154787
CFB	IPTACOPAN	non-immunoglobulin-mediated membranoproliferative glomerulonephritis	3	https://clinicaltrials.gov/study/NCT03955445
CFB	IPTACOPAN	paroxysmal nocturnal hemoglobinuria	3	https://clinicaltrials.gov/study/NCT04558918,https://clinicaltrials.gov/study/NCT04820530
CFB	IPTACOPAN	primary membranoproliferative glomerulonephritis	3	https://clinicaltrials.gov/study/NCT05755386
COL18A1	COLLAGENASE CLOSTRIDIUM HISTOLYTICUM	Abnormality of connective tissue	4	https://dailymed.nlm.nih.gov/dailymed/drugInfo.cfm?setid=805cecd0-fd1f-11dd-87af-0800200c9a66
COL18A1	COLLAGENASE CLOSTRIDIUM HISTOLYTICUM	Dupuytren Contracture	4	https://clinicaltrials.gov/study/NCT02476461,https://clinicaltrials.gov/study/NCT03000114
COL18A1	COLLAGENASE CLOSTRIDIUM HISTOLYTICUM	Edema	3	https://clinicaltrials.gov/study/NCT03526549
COL18A1	COLLAGENASE CLOSTRIDIUM HISTOLYTICUM	Palmar Fibromatosis	4	https://www.ema.europa.eu/en/medicines/human/EPAR/xiapex
COL18A1	COLLAGENASE CLOSTRIDIUM HISTOLYTICUM	Penile Fibromatosis	4	https://dailymed.nlm.nih.gov/dailymed/drugInfo.cfm?setid=805cecd0-fd1f-11dd-87af-0800200c9a66
COL18A1	COLLAGENASE CLOSTRIDIUM HISTOLYTICUM	Peyronie disease	3	https://clinicaltrials.gov/study/NCT01685437,https://clinicaltrials.gov/study/NCT01243411,https://clinicaltrials.gov/study/NCT02267460,https://clinicaltrials.gov/study/NCT01221597,https://clinicaltrials.gov/study/NCT01221623
COL18A1	COLLAGENASE CLOSTRIDIUM HISTOLYTICUM	Skin ulcer	4	https://www.whocc.no/atc_ddd_index/?code=D03BA02,https://www.whocc.no/atc_ddd_index/?code=D03BA52
COL18A1	COLLAGENASE CLOSTRIDIUM HISTOLYTICUM	Tendinopathy	1	https://clinicaltrials.gov/study/NCT00261209
COL18A1	COLLAGENASE CLOSTRIDIUM HISTOLYTICUM	Urethral stricture	2	https://clinicaltrials.gov/study/NCT02948842
COL18A1	COLLAGENASE CLOSTRIDIUM HISTOLYTICUM	contracture	2	https://clinicaltrials.gov/study/NCT01237964
COL18A1	COLLAGENASE CLOSTRIDIUM HISTOLYTICUM	decubitus ulcer	3	https://clinicaltrials.gov/study/NCT02004626
COL18A1	COLLAGENASE CLOSTRIDIUM HISTOLYTICUM	diabetic foot	1	https://clinicaltrials.gov/study/NCT02131961
COL18A1	COLLAGENASE CLOSTRIDIUM HISTOLYTICUM	frozen shoulder	2	https://clinicaltrials.gov/study/NCT01483963,https://clinicaltrials.gov/study/NCT02006719
COL18A1	COLLAGENASE CLOSTRIDIUM HISTOLYTICUM	lipoma	2	https://clinicaltrials.gov/study/NCT02249052,https://clinicaltrials.gov/study/NCT01613313
COL18A1	COLLAGENASE CLOSTRIDIUM HISTOLYTICUM	ulcer disease	4	https://dailymed.nlm.nih.gov/dailymed/drugInfo.cfm?setid=6b6fbfc6-98fa-46aa-88ef-ab00fbb08ffd
COL18A1	OCRIPLASMIN	Abnormal retinal morphology	4	https://www.ema.europa.eu/en/medicines/human/EPAR/jetrea
COL18A1	OCRIPLASMIN	deep vein thrombosis	2	https://clinicaltrials.gov/study/NCT00428129
COL18A1	OCRIPLASMIN	diabetic macular edema	2	https://clinicaltrials.gov/study/NCT00412451
COL18A1	OCRIPLASMIN	eye disease	4	https://www.whocc.no/atc_ddd_index/?code=S01XA22
COL18A1	OCRIPLASMIN	macular degeneration	2	https://clinicaltrials.gov/study/NCT00996684
COL18A1	OCRIPLASMIN	macular holes	3	https://clinicaltrials.gov/study/NCT01429441
COL18A1	OCRIPLASMIN	retinal vein occlusion	1	https://clinicaltrials.gov/study/NCT02747030
COL18A1	OCRIPLASMIN	stroke	2	https://clinicaltrials.gov/study/NCT00123266
COL18A1	OCRIPLASMIN	uveitis	1	https://clinicaltrials.gov/study/NCT01194674
EPHA2	DASATINIB	Alzheimer disease	1	https://clinicaltrials.gov/study/NCT04063124
EPHA2	DASATINIB	Blast Phase Chronic Myelogenous Leukemia, BCR-ABL1 Positive	4	https://www.ema.europa.eu/en/medicines/human/EPAR/dasatinib-accordpharma
EPHA2	DASATINIB	Burkitts lymphoma	1	https://clinicaltrials.gov/study/NCT00608361
EPHA2	DASATINIB	COVID-19	2	https://clinicaltrials.gov/study/NCT04830735
EPHA2	DASATINIB	Central Nervous System Neoplasm	1	https://clinicaltrials.gov/study/NCT00869401
EPHA2	DASATINIB	HIV infection	2	https://clinicaltrials.gov/study/NCT05780073
EPHA2	DASATINIB	HIV-1 infection	2	https://clinicaltrials.gov/study/NCT05527418
EPHA2	DASATINIB	Hodgkins lymphoma	1	https://clinicaltrials.gov/study/NCT01643603
EPHA2	DASATINIB	MALT lymphoma	1	https://clinicaltrials.gov/study/NCT00608361
EPHA2	DASATINIB	Mantle cell lymphoma	1	https://clinicaltrials.gov/study/NCT00608361
EPHA2	DASATINIB	Paraganglioma	2	https://clinicaltrials.gov/study/NCT03352427
EPHA2	DASATINIB	Pineoblastoma	2	https://clinicaltrials.gov/study/NCT02596828
EPHA2	DASATINIB	Sezary's disease	1	https://clinicaltrials.gov/study/NCT00608361
EPHA2	DASATINIB	Splenic Marginal Zone Lymphoma	1	https://clinicaltrials.gov/study/NCT00608361
EPHA2	DASATINIB	T-cell large granular lymphocyte leukemia	1	https://clinicaltrials.gov/study/NCT00608361
EPHA2	DASATINIB	Waldenstrom macroglobulinemia	1	https://clinicaltrials.gov/study/NCT00608361
EPHA2	DASATINIB	acute lymphoblastic leukemia	4	https://clinicaltrials.gov/study/NCT02690922
EPHA2	DASATINIB	acute myeloid leukemia	3	https://clinicaltrials.gov/study/NCT02013648
EPHA2	DASATINIB	adult B acute lymphoblastic leukemia	1	https://clinicaltrials.gov/study/NCT00608361
EPHA2	DASATINIB	adult T acute lymphoblastic leukemia	1	https://clinicaltrials.gov/study/NCT00608361
EPHA2	DASATINIB	adult T-cell leukemia/lymphoma	1	https://clinicaltrials.gov/study/NCT00608361
EPHA2	DASATINIB	adult acute lymphoblastic leukemia	1	https://clinicaltrials.gov/study/NCT02819804
EPHA2	DASATINIB	adult glioblastoma	2	https://clinicaltrials.gov/study/NCT00423735
EPHA2	DASATINIB	adult hepatocellular carcinoma	2	https://clinicaltrials.gov/study/NCT00459108
EPHA2	DASATINIB	aging	2	https://clinicaltrials.gov/study/NCT04946383
EPHA2	DASATINIB	anaplastic large cell lymphoma	1	https://clinicaltrials.gov/study/NCT00608361
EPHA2	DASATINIB	angioimmunoblastic T-cell lymphoma	1	https://clinicaltrials.gov/study/NCT00608361
EPHA2	DASATINIB	brain disease	2	https://clinicaltrials.gov/study/NCT02661113
EPHA2	DASATINIB	brain neoplasm	2	https://clinicaltrials.gov/study/NCT00423735
EPHA2	DASATINIB	breast cancer	2	https://clinicaltrials.gov/study/NCT00817531,https://clinicaltrials.gov/study/NCT00780676
EPHA2	DASATINIB	breast carcinoma	1	https://clinicaltrials.gov/study/NCT05198843
EPHA2	DASATINIB	breast neoplasm	2	https://clinicaltrials.gov/study/NCT02720185
EPHA2	DASATINIB	cancer	2	https://clinicaltrials.gov/study/NCT02750514
EPHA2	DASATINIB	central nervous system leukemia	3	https://clinicaltrials.gov/study/NCT02883049
EPHA2	DASATINIB	childhood acute lymphoblastic leukemia	1	https://clinicaltrials.gov/study/NCT02819804
EPHA2	DASATINIB	childhood cancer	2	https://clinicaltrials.gov/study/NCT04733534
EPHA2	DASATINIB	cholangiocarcinoma	2	https://clinicaltrials.gov/study/NCT02428855
EPHA2	DASATINIB	chronic kidney disease	2	https://clinicaltrials.gov/study/NCT02848131
EPHA2	DASATINIB	chronic lymphocytic leukemia	2	https://clinicaltrials.gov/study/NCT01051115
EPHA2	DASATINIB	chronic myelogenous leukemia	4	https://dailymed.nlm.nih.gov/dailymed/drugInfo.cfm?setid=0e7f054c-7a27-4192-bd1c-6115d8be858f,https://dailymed.nlm.nih.gov/dailymed/drugInfo.cfm?setid=4764f37b-c9e6-4ede-bcc2-8a03b7c521df
EPHA2	DASATINIB	colorectal cancer	1	https://clinicaltrials.gov/study/NCT00501410
EPHA2	DASATINIB	core binding factor acute myeloid leukemia	2	https://clinicaltrials.gov/study/NCT01238211
EPHA2	DASATINIB	cutaneous melanoma	2	https://clinicaltrials.gov/study/NCT00700882
EPHA2	DASATINIB	diffuse intrinsic pontine glioma	2	https://clinicaltrials.gov/study/NCT02233049
EPHA2	DASATINIB	diffuse large B-cell lymphoma	2	https://clinicaltrials.gov/study/NCT00918463
EPHA2	DASATINIB	endometrial cancer	0.5	https://clinicaltrials.gov/study/NCT01482728
EPHA2	DASATINIB	extranodal nasal NK/T cell lymphoma	1	https://clinicaltrials.gov/study/NCT00608361
EPHA2	DASATINIB	fallopian tube cancer	1	https://clinicaltrials.gov/study/NCT00672295
EPHA2	DASATINIB	follicular lymphoma	1	https://clinicaltrials.gov/study/NCT00608361
EPHA2	DASATINIB	gastrointestinal stromal tumor	2	https://clinicaltrials.gov/study/NCT00568750
EPHA2	DASATINIB	glioblastoma multiforme	2	https://clinicaltrials.gov/study/NCT02661113
EPHA2	DASATINIB	gliosarcoma	2	https://clinicaltrials.gov/study/NCT00423735
EPHA2	DASATINIB	head and neck malignant neoplasia	1	https://clinicaltrials.gov/study/NCT00882583
EPHA2	DASATINIB	head and neck squamous cell carcinoma	2	https://clinicaltrials.gov/study/NCT01488318
EPHA2	DASATINIB	hepatosplenic T-cell lymphoma	1	https://clinicaltrials.gov/study/NCT00608361
EPHA2	DASATINIB	idiopathic pulmonary fibrosis	1	https://clinicaltrials.gov/study/NCT02874989
EPHA2	DASATINIB	leukemia	3	https://clinicaltrials.gov/study/NCT03020030
EPHA2	DASATINIB	liver cancer	2	https://clinicaltrials.gov/study/NCT00459108
EPHA2	DASATINIB	lung cancer	2	https://clinicaltrials.gov/study/NCT00858403
EPHA2	DASATINIB	lymphoblastic lymphoma	2	https://clinicaltrials.gov/study/NCT02043587
EPHA2	DASATINIB	lymphoid leukemia	4	https://www.ema.europa.eu/en/medicines/human/EPAR/dasatinib-accordpharma
EPHA2	DASATINIB	lymphoma	2	https://clinicaltrials.gov/study/NCT00364286
EPHA2	DASATINIB	major salivary gland cancer	2	https://clinicaltrials.gov/study/NCT00859937
EPHA2	DASATINIB	malignant colon neoplasm	2	https://clinicaltrials.gov/study/NCT00504153
EPHA2	DASATINIB	malignant glioma	2	https://clinicaltrials.gov/study/NCT03352427
EPHA2	DASATINIB	malignant pleural mesothelioma	1	https://clinicaltrials.gov/study/NCT00652574
EPHA2	DASATINIB	melanoma	2	https://clinicaltrials.gov/study/NCT00436605
EPHA2	DASATINIB	mesothelioma	2	https://clinicaltrials.gov/study/NCT00509041
EPHA2	DASATINIB	metastatic colorectal cancer	2	https://clinicaltrials.gov/study/NCT05725200
EPHA2	DASATINIB	metastatic malignant neoplasm	2	https://clinicaltrials.gov/study/NCT00410813
EPHA2	DASATINIB	metastatic melanoma	2	https://clinicaltrials.gov/study/NCT01876212
EPHA2	DASATINIB	metastatic prostate cancer	2	https://clinicaltrials.gov/study/NCT04925648
EPHA2	DASATINIB	multiple myeloma	2	https://clinicaltrials.gov/study/NCT00429949
EPHA2	DASATINIB	mycosis fungoides	1	https://clinicaltrials.gov/study/NCT00608361
EPHA2	DASATINIB	myelodysplastic syndrome	1	https://clinicaltrials.gov/study/NCT00892190
EPHA2	DASATINIB	myeloid leukemia	1	https://clinicaltrials.gov/study/NCT01643603
EPHA2	DASATINIB	neoplasm	4	https://www.whocc.no/atc_ddd_index/?code=L01EA02
EPHA2	DASATINIB	neuroblastoma	2	https://clinicaltrials.gov/study/NCT01467986
EPHA2	DASATINIB	nodal marginal zone B-cell lymphoma	1	https://clinicaltrials.gov/study/NCT00608361
EPHA2	DASATINIB	non-Hodgkins lymphoma	1	https://clinicaltrials.gov/study/NCT01643603
EPHA2	DASATINIB	non-small cell lung carcinoma	2	https://clinicaltrials.gov/study/NCT00459342
EPHA2	DASATINIB	obesity	2	https://clinicaltrials.gov/study/NCT05653258
EPHA2	DASATINIB	ovarian cancer	1	https://clinicaltrials.gov/study/NCT00672295
EPHA2	DASATINIB	pancreatic adenocarcinoma	2	https://clinicaltrials.gov/study/NCT00474812
EPHA2	DASATINIB	pancreatic carcinoma	2	https://clinicaltrials.gov/study/NCT00474812,https://clinicaltrials.gov/study/NCT01395017,https://clinicaltrials.gov/study/NCT01652976
EPHA2	DASATINIB	peritoneum cancer	1	https://clinicaltrials.gov/study/NCT00672295
EPHA2	DASATINIB	polycythemia vera	2	https://clinicaltrials.gov/study/NCT00538980
EPHA2	DASATINIB	prostate adenocarcinoma	3	https://clinicaltrials.gov/study/NCT00744497
EPHA2	DASATINIB	prostate cancer	2	https://clinicaltrials.gov/study/NCT01990196
EPHA2	DASATINIB	rectum cancer	2	https://clinicaltrials.gov/study/NCT00504153
EPHA2	DASATINIB	refractory hairy cell leukemia	1	https://clinicaltrials.gov/study/NCT00608361
EPHA2	DASATINIB	rhabdomyosarcoma	1	https://clinicaltrials.gov/study/NCT03041701
EPHA2	DASATINIB	salivary gland adenoid cystic carcinoma	2	https://clinicaltrials.gov/study/NCT00859937
EPHA2	DASATINIB	scleroderma	1	https://clinicaltrials.gov/study/NCT00764309
EPHA2	DASATINIB	small cell lung carcinoma	2	https://clinicaltrials.gov/study/NCT00470054
EPHA2	DASATINIB	small intestine lymphoma	1	https://clinicaltrials.gov/study/NCT00608361
EPHA2	DASATINIB	squamous cell carcinoma	2	https://clinicaltrials.gov/study/NCT05724329
EPHA2	DASATINIB	squamous cell lung carcinoma	2	https://clinicaltrials.gov/study/NCT01491633
EPHA2	DASATINIB	systemic mastocytosis	2	https://clinicaltrials.gov/study/NCT00979160
EPHA2	DASATINIB	therapy related acute myeloid leukemia and myelodysplastic syndrome	2	https://clinicaltrials.gov/study/NCT01238211
EPHA2	DASATINIB	triple-negative breast cancer	2	https://clinicaltrials.gov/study/NCT06355037
EPHA2	DASATINIB	unspecified peripheral T-cell lymphoma	1	https://clinicaltrials.gov/study/NCT05559008
EPHA2	REGORAFENIB	Digestive System Carcinoma	1	https://clinicaltrials.gov/study/NCT02386397
EPHA2	REGORAFENIB	Malignant Bone Neoplasm	1	https://clinicaltrials.gov/study/NCT05830084
EPHA2	REGORAFENIB	acute myeloid leukemia	1	https://clinicaltrials.gov/study/NCT03042689
EPHA2	REGORAFENIB	adenoid cystic carcinoma	2	https://clinicaltrials.gov/study/NCT02098538
EPHA2	REGORAFENIB	angiosarcoma	2	https://clinicaltrials.gov/study/NCT02048722
EPHA2	REGORAFENIB	bile duct carcinoma	2	https://clinicaltrials.gov/study/NCT02115542
EPHA2	REGORAFENIB	biliary tract cancer	2	https://clinicaltrials.gov/study/NCT05820906
EPHA2	REGORAFENIB	cancer	2	https://clinicaltrials.gov/study/NCT02241720
EPHA2	REGORAFENIB	cholangiocarcinoma	2	https://clinicaltrials.gov/study/NCT02162914
EPHA2	REGORAFENIB	colon adenocarcinoma	2	https://clinicaltrials.gov/study/NCT02368886
EPHA2	REGORAFENIB	colorectal adenocarcinoma	2	https://clinicaltrials.gov/study/NCT01189903
EPHA2	REGORAFENIB	colorectal cancer	3	https://clinicaltrials.gov/study/NCT06199973,https://clinicaltrials.gov/study/NCT05425940
EPHA2	REGORAFENIB	colorectal carcinoma	2	https://clinicaltrials.gov/study/NCT03844620
EPHA2	REGORAFENIB	colorectal neoplasm	4	https://www.ema.europa.eu/en/medicines/human/EPAR/stivarga
EPHA2	REGORAFENIB	cutaneous melanoma	2	https://clinicaltrials.gov/study/NCT02587650
EPHA2	REGORAFENIB	digestive system cancer	2	https://clinicaltrials.gov/study/NCT06099821
EPHA2	REGORAFENIB	esophageal cancer	3	https://clinicaltrials.gov/study/NCT02773524
EPHA2	REGORAFENIB	fallopian tube cancer	2	https://clinicaltrials.gov/study/NCT02278783
EPHA2	REGORAFENIB	gastric cancer	2	https://clinicaltrials.gov/study/NCT03627728
EPHA2	REGORAFENIB	gastrointestinal stromal tumor	3	https://clinicaltrials.gov/study/NCT01271712,https://clinicaltrials.gov/study/NCT03465722
EPHA2	REGORAFENIB	glioblastoma multiforme	2	https://clinicaltrials.gov/study/NCT03970447
EPHA2	REGORAFENIB	grade III meningioma	2	https://clinicaltrials.gov/study/NCT06275919
EPHA2	REGORAFENIB	hepatocellular carcinoma	3	https://clinicaltrials.gov/study/NCT04777851
EPHA2	REGORAFENIB	intrahepatic cholangiocarcinoma	2	https://clinicaltrials.gov/study/NCT05535647
EPHA2	REGORAFENIB	liposarcoma	2	https://clinicaltrials.gov/study/NCT02048371
EPHA2	REGORAFENIB	liver neoplasm	2	https://clinicaltrials.gov/study/NCT04864054
EPHA2	REGORAFENIB	macular degeneration	2	https://clinicaltrials.gov/study/NCT02222207
EPHA2	REGORAFENIB	malignant colon neoplasm	3	https://clinicaltrials.gov/study/NCT02664077
EPHA2	REGORAFENIB	malignant renal pelvis neoplasm	2	https://clinicaltrials.gov/study/NCT02459119
EPHA2	REGORAFENIB	melanoma	2	https://clinicaltrials.gov/study/NCT02501551
EPHA2	REGORAFENIB	metastatic colorectal cancer	3	https://clinicaltrials.gov/study/NCT01103323
EPHA2	REGORAFENIB	myelodysplastic syndrome	1	https://clinicaltrials.gov/study/NCT06454409
EPHA2	REGORAFENIB	neoplasm	4	https://www.whocc.no/atc_ddd_index/?code=L01EX05
EPHA2	REGORAFENIB	osteosarcoma	2	https://clinicaltrials.gov/study/NCT04803877
EPHA2	REGORAFENIB	ovarian cancer	2	https://clinicaltrials.gov/study/NCT02278783
EPHA2	REGORAFENIB	ovarian carcinoma	2	https://clinicaltrials.gov/study/NCT02584465
EPHA2	REGORAFENIB	ovarian neoplasm	2	https://clinicaltrials.gov/study/NCT02736305
EPHA2	REGORAFENIB	pancreatic adenocarcinoma	2	https://clinicaltrials.gov/study/NCT02383433
EPHA2	REGORAFENIB	pancreatic carcinoma	2	https://clinicaltrials.gov/study/NCT02080260
EPHA2	REGORAFENIB	primary peritoneal carcinoma	2	https://clinicaltrials.gov/study/NCT02278783
EPHA2	REGORAFENIB	rectum cancer	2	https://clinicaltrials.gov/study/NCT02368886
EPHA2	REGORAFENIB	renal cell carcinoma	2	https://clinicaltrials.gov/study/NCT00664326
EPHA2	REGORAFENIB	rhabdomyosarcoma	1	https://clinicaltrials.gov/study/NCT04625907
EPHA2	REGORAFENIB	sarcoma	2	https://clinicaltrials.gov/study/NCT01900743
EPHA2	REGORAFENIB	small cell lung carcinoma	1	https://clinicaltrials.gov/study/NCT01187615
EPHA2	REGORAFENIB	soft tissue sarcoma	2	https://clinicaltrials.gov/study/NCT02048722
EPHA2	REGORAFENIB	thyroid cancer	2	https://clinicaltrials.gov/study/NCT02657551
EPHA2	VANDETANIB	Central Nervous System Neoplasm	1	https://clinicaltrials.gov/study/NCT00472017
EPHA2	VANDETANIB	Paraganglioma	1	https://clinicaltrials.gov/study/NCT01941849
EPHA2	VANDETANIB	Poorly Differentiated Thyroid Gland Carcinoma	2	https://clinicaltrials.gov/study/NCT03630120
EPHA2	VANDETANIB	acute myeloid leukemia	2	https://clinicaltrials.gov/study/NCT02638428
EPHA2	VANDETANIB	adrenal gland pheochromocytoma	1	https://clinicaltrials.gov/study/NCT01941849
EPHA2	VANDETANIB	anaplastic astrocytoma	2	https://clinicaltrials.gov/study/NCT00995007
EPHA2	VANDETANIB	anaplastic oligodendroglioma	2	https://clinicaltrials.gov/study/NCT00995007
EPHA2	VANDETANIB	bladder transitional cell carcinoma	2	https://clinicaltrials.gov/study/NCT00880334
EPHA2	VANDETANIB	breast cancer	2	https://clinicaltrials.gov/study/NCT02299999
EPHA2	VANDETANIB	breast neoplasm	2	https://clinicaltrials.gov/study/NCT00034918
EPHA2	VANDETANIB	cancer	2	https://clinicaltrials.gov/study/NCT00500292
EPHA2	VANDETANIB	carcinoma	1	https://clinicaltrials.gov/study/NCT00506051
EPHA2	VANDETANIB	clear cell renal carcinoma	2	https://clinicaltrials.gov/study/NCT01372813
EPHA2	VANDETANIB	colorectal adenocarcinoma	1	https://clinicaltrials.gov/study/NCT00507091,https://clinicaltrials.gov/study/NCT00499850
EPHA2	VANDETANIB	colorectal cancer	2	https://clinicaltrials.gov/study/NCT00454116
EPHA2	VANDETANIB	colorectal neoplasm	1	https://clinicaltrials.gov/study/NCT00532909
EPHA2	VANDETANIB	diffuse intrinsic pontine glioma	1	https://clinicaltrials.gov/study/NCT00996723
EPHA2	VANDETANIB	esophageal carcinoma	1	https://clinicaltrials.gov/study/NCT01183559
EPHA2	VANDETANIB	fallopian tube cancer	2	https://clinicaltrials.gov/study/NCT00872989
EPHA2	VANDETANIB	follicular thyroid carcinoma	2	https://clinicaltrials.gov/study/NCT03630120
EPHA2	VANDETANIB	gastric cancer	2	https://clinicaltrials.gov/study/NCT00683787
EPHA2	VANDETANIB	gastroesophageal junction adenocarcinoma	1	https://clinicaltrials.gov/study/NCT01183559
EPHA2	VANDETANIB	gastrointestinal stromal tumor	2	https://clinicaltrials.gov/study/NCT02015065
EPHA2	VANDETANIB	glioblastoma multiforme	2	https://clinicaltrials.gov/study/NCT00995007
EPHA2	VANDETANIB	gliosarcoma	2	https://clinicaltrials.gov/study/NCT00995007
EPHA2	VANDETANIB	head and neck malignant neoplasia	2	https://clinicaltrials.gov/study/NCT00720083
EPHA2	VANDETANIB	head and neck squamous cell carcinoma	2	https://clinicaltrials.gov/study/NCT00459043
EPHA2	VANDETANIB	hepatocellular carcinoma	2	https://clinicaltrials.gov/study/NCT00508001
EPHA2	VANDETANIB	kidney cancer	2	https://clinicaltrials.gov/study/NCT00566995
EPHA2	VANDETANIB	lip and oral cavity squamous cell carcinoma	2	https://clinicaltrials.gov/study/NCT01414426
EPHA2	VANDETANIB	low grade glioma	1	https://clinicaltrials.gov/study/NCT00272350
EPHA2	VANDETANIB	lung cancer	3	https://clinicaltrials.gov/study/NCT00312377
EPHA2	VANDETANIB	malignant glioma	1	https://clinicaltrials.gov/study/NCT00272350,https://clinicaltrials.gov/study/NCT00822887
EPHA2	VANDETANIB	medullary thyroid gland carcinoma	4	https://dailymed.nlm.nih.gov/dailymed/drugInfo.cfm?setid=e5721cb8-4185-47b9-bbb3-1c587e558a03
EPHA2	VANDETANIB	mesothelioma	2	https://clinicaltrials.gov/study/NCT00597116
EPHA2	VANDETANIB	metastasis	2	https://clinicaltrials.gov/study/NCT00034918
EPHA2	VANDETANIB	metastatic malignant neoplasm	1	https://clinicaltrials.gov/study/NCT01582191
EPHA2	VANDETANIB	multiple myeloma	2	https://clinicaltrials.gov/study/NCT00047788
EPHA2	VANDETANIB	neoplasm	4	https://www.whocc.no/atc_ddd_index/?code=L01EX04
EPHA2	VANDETANIB	neuroblastoma	1	https://clinicaltrials.gov/study/NCT00533169
EPHA2	VANDETANIB	non-small cell lung carcinoma	3	https://clinicaltrials.gov/study/NCT00418886,https://clinicaltrials.gov/study/NCT00404924,https://clinicaltrials.gov/study/NCT00312377,https://clinicaltrials.gov/study/NCT00364351
EPHA2	VANDETANIB	oligoastrocytoma	2	https://clinicaltrials.gov/study/NCT00995007
EPHA2	VANDETANIB	ovarian cancer	2	https://clinicaltrials.gov/study/NCT00872989
EPHA2	VANDETANIB	pancreatic carcinoma	2	https://clinicaltrials.gov/study/NCT01601808
EPHA2	VANDETANIB	papillary thyroid carcinoma	2	https://clinicaltrials.gov/study/NCT03630120
EPHA2	VANDETANIB	peritoneum cancer	2	https://clinicaltrials.gov/study/NCT00872989
EPHA2	VANDETANIB	prostate cancer	2	https://clinicaltrials.gov/study/NCT00757692,https://clinicaltrials.gov/study/NCT00659438
EPHA2	VANDETANIB	prostate carcinoma	2	https://clinicaltrials.gov/study/NCT00498797
EPHA2	VANDETANIB	rectum cancer	1	https://clinicaltrials.gov/study/NCT00532909
EPHA2	VANDETANIB	refractory malignant neoplasm	1	https://clinicaltrials.gov/study/NCT01582191
EPHA2	VANDETANIB	renal pelvis/ureter urothelial carcinoma	2	https://clinicaltrials.gov/study/NCT01191892
EPHA2	VANDETANIB	small cell lung carcinoma	2	https://clinicaltrials.gov/study/NCT00613626
EPHA2	VANDETANIB	stomach neoplasm	1	https://clinicaltrials.gov/study/NCT01183559
EPHA2	VANDETANIB	thyroid cancer	4	https://clinicaltrials.gov/study/NCT01496313
EPHA2	VANDETANIB	thyroid carcinoma	4	https://dailymed.nlm.nih.gov/dailymed/drugInfo.cfm?setid=4dc7f0af-77fb-4eec-46b9-dd1c2dcb4525
EPHA2	VANDETANIB	thyroid neoplasm	4	https://www.ema.europa.eu/en/medicines/human/EPAR/caprelsa
EPHA2	VANDETANIB	ureter cancer	2	https://clinicaltrials.gov/study/NCT01191892
EPHA2	VANDETANIB	urethra cancer	2	https://clinicaltrials.gov/study/NCT01191892
EPHA2	VANDETANIB	urinary bladder cancer	2	https://clinicaltrials.gov/study/NCT00880334,https://clinicaltrials.gov/study/NCT01191892
EPHA2	VANDETANIB	verrucous carcinoma of oral cavity	2	https://clinicaltrials.gov/study/NCT01414426
EPHB4	JI-101	malignant colon neoplasm	1	https://clinicaltrials.gov/study/NCT01149434
EPHB4	JI-101	neoplasm	1	https://clinicaltrials.gov/study/NCT00842335
EPHB4	JI-101	ovarian cancer	1	https://clinicaltrials.gov/study/NCT01149434
EPHB4	TESEVATINIB	Autosomal dominant polycystic kidney disease	2	https://clinicaltrials.gov/study/NCT02616055
EPHB4	TESEVATINIB	autosomal recessive polycystic kidney disease	1	https://clinicaltrials.gov/study/NCT03096080
EPHB4	TESEVATINIB	brain neoplasm	2	https://clinicaltrials.gov/study/NCT02844439
EPHB4	TESEVATINIB	breast cancer	1	https://clinicaltrials.gov/study/NCT02154529
EPHB4	TESEVATINIB	cancer	1	https://clinicaltrials.gov/study/NCT00086528,https://clinicaltrials.gov/study/NCT00336765
EPHB4	TESEVATINIB	glioblastoma multiforme	2	https://clinicaltrials.gov/study/NCT02844439
EPHB4	TESEVATINIB	metastatic malignant neoplasm	1	https://clinicaltrials.gov/study/NCT02154529
EPHB4	TESEVATINIB	non-small cell lung carcinoma	3	https://clinicaltrials.gov/study/NCT01487174
EPHB4	TG100-801	choroidal neovascularization	2	https://clinicaltrials.gov/study/NCT00509548
EPHB4	TG100-801	diabetic retinopathy	1	https://clinicaltrials.gov/study/NCT00414999
EPHB4	TG100-801	macular degeneration	2	https://clinicaltrials.gov/study/NCT00509548
EPHB4	VANDETANIB	Central Nervous System Neoplasm	1	https://clinicaltrials.gov/study/NCT00472017
EPHB4	VANDETANIB	Paraganglioma	1	https://clinicaltrials.gov/study/NCT01941849
EPHB4	VANDETANIB	Poorly Differentiated Thyroid Gland Carcinoma	2	https://clinicaltrials.gov/study/NCT03630120
EPHB4	VANDETANIB	acute myeloid leukemia	2	https://clinicaltrials.gov/study/NCT02638428
EPHB4	VANDETANIB	adrenal gland pheochromocytoma	1	https://clinicaltrials.gov/study/NCT01941849
EPHB4	VANDETANIB	anaplastic astrocytoma	2	https://clinicaltrials.gov/study/NCT00995007
EPHB4	VANDETANIB	anaplastic oligodendroglioma	2	https://clinicaltrials.gov/study/NCT00995007
EPHB4	VANDETANIB	bladder transitional cell carcinoma	2	https://clinicaltrials.gov/study/NCT00880334
EPHB4	VANDETANIB	breast cancer	2	https://clinicaltrials.gov/study/NCT00494481
EPHB4	VANDETANIB	breast neoplasm	2	https://clinicaltrials.gov/study/NCT00034918
EPHB4	VANDETANIB	cancer	2	https://clinicaltrials.gov/study/NCT00500292
EPHB4	VANDETANIB	carcinoma	1	https://clinicaltrials.gov/study/NCT00506051
EPHB4	VANDETANIB	clear cell renal carcinoma	2	https://clinicaltrials.gov/study/NCT01372813
EPHB4	VANDETANIB	colorectal adenocarcinoma	1	https://clinicaltrials.gov/study/NCT00499850,https://clinicaltrials.gov/study/NCT00507091
EPHB4	VANDETANIB	colorectal cancer	2	https://clinicaltrials.gov/study/NCT00454116
EPHB4	VANDETANIB	colorectal neoplasm	1	https://clinicaltrials.gov/study/NCT00532909
EPHB4	VANDETANIB	diffuse intrinsic pontine glioma	1	https://clinicaltrials.gov/study/NCT00996723
EPHB4	VANDETANIB	esophageal carcinoma	1	https://clinicaltrials.gov/study/NCT01183559
EPHB4	VANDETANIB	fallopian tube cancer	2	https://clinicaltrials.gov/study/NCT00872989
EPHB4	VANDETANIB	follicular thyroid carcinoma	2	https://clinicaltrials.gov/study/NCT03630120
EPHB4	VANDETANIB	gastric cancer	2	https://clinicaltrials.gov/study/NCT00683787
EPHB4	VANDETANIB	gastroesophageal junction adenocarcinoma	1	https://clinicaltrials.gov/study/NCT01183559
EPHB4	VANDETANIB	gastrointestinal stromal tumor	2	https://clinicaltrials.gov/study/NCT02015065
EPHB4	VANDETANIB	glioblastoma multiforme	2	https://clinicaltrials.gov/study/NCT00995007
EPHB4	VANDETANIB	gliosarcoma	2	https://clinicaltrials.gov/study/NCT00995007
EPHB4	VANDETANIB	head and neck malignant neoplasia	2	https://clinicaltrials.gov/study/NCT00720083
EPHB4	VANDETANIB	head and neck squamous cell carcinoma	2	https://clinicaltrials.gov/study/NCT00459043
EPHB4	VANDETANIB	hepatocellular carcinoma	2	https://clinicaltrials.gov/study/NCT00508001
EPHB4	VANDETANIB	kidney cancer	2	https://clinicaltrials.gov/study/NCT00566995
EPHB4	VANDETANIB	lip and oral cavity squamous cell carcinoma	2	https://clinicaltrials.gov/study/NCT01414426
EPHB4	VANDETANIB	low grade glioma	1	https://clinicaltrials.gov/study/NCT00272350
EPHB4	VANDETANIB	lung cancer	3	https://clinicaltrials.gov/study/NCT00312377
EPHB4	VANDETANIB	malignant glioma	1	https://clinicaltrials.gov/study/NCT00822887,https://clinicaltrials.gov/study/NCT00272350
EPHB4	VANDETANIB	medullary thyroid gland carcinoma	4	https://dailymed.nlm.nih.gov/dailymed/drugInfo.cfm?setid=e5721cb8-4185-47b9-bbb3-1c587e558a03
EPHB4	VANDETANIB	mesothelioma	2	https://clinicaltrials.gov/study/NCT00597116
EPHB4	VANDETANIB	metastasis	2	https://clinicaltrials.gov/study/NCT00034918
EPHB4	VANDETANIB	metastatic malignant neoplasm	1	https://clinicaltrials.gov/study/NCT01582191
EPHB4	VANDETANIB	multiple myeloma	2	https://clinicaltrials.gov/study/NCT00047788
EPHB4	VANDETANIB	neoplasm	4	https://www.whocc.no/atc_ddd_index/?code=L01EX04
EPHB4	VANDETANIB	neuroblastoma	1	https://clinicaltrials.gov/study/NCT00533169
EPHB4	VANDETANIB	non-small cell lung carcinoma	3	https://clinicaltrials.gov/study/NCT00312377,https://clinicaltrials.gov/study/NCT00404924,https://clinicaltrials.gov/study/NCT00418886,https://clinicaltrials.gov/study/NCT00364351
EPHB4	VANDETANIB	oligoastrocytoma	2	https://clinicaltrials.gov/study/NCT00995007
EPHB4	VANDETANIB	ovarian cancer	2	https://clinicaltrials.gov/study/NCT00872989
EPHB4	VANDETANIB	pancreatic carcinoma	2	https://clinicaltrials.gov/study/NCT01601808
EPHB4	VANDETANIB	papillary thyroid carcinoma	2	https://clinicaltrials.gov/study/NCT03630120
EPHB4	VANDETANIB	peritoneum cancer	2	https://clinicaltrials.gov/study/NCT00872989
EPHB4	VANDETANIB	prostate cancer	2	https://clinicaltrials.gov/study/NCT00686036
EPHB4	VANDETANIB	prostate carcinoma	2	https://clinicaltrials.gov/study/NCT00498797
EPHB4	VANDETANIB	rectum cancer	1	https://clinicaltrials.gov/study/NCT00532909
EPHB4	VANDETANIB	refractory malignant neoplasm	1	https://clinicaltrials.gov/study/NCT01582191
EPHB4	VANDETANIB	renal pelvis/ureter urothelial carcinoma	2	https://clinicaltrials.gov/study/NCT01191892
EPHB4	VANDETANIB	small cell lung carcinoma	2	https://clinicaltrials.gov/study/NCT00613626
EPHB4	VANDETANIB	stomach neoplasm	1	https://clinicaltrials.gov/study/NCT01183559
EPHB4	VANDETANIB	thyroid cancer	4	https://clinicaltrials.gov/study/NCT01496313
EPHB4	VANDETANIB	thyroid carcinoma	4	https://dailymed.nlm.nih.gov/dailymed/drugInfo.cfm?setid=4dc7f0af-77fb-4eec-46b9-dd1c2dcb4525
EPHB4	VANDETANIB	thyroid neoplasm	4	https://www.ema.europa.eu/en/medicines/human/EPAR/caprelsa
EPHB4	VANDETANIB	ureter cancer	2	https://clinicaltrials.gov/study/NCT01191892
EPHB4	VANDETANIB	urethra cancer	2	https://clinicaltrials.gov/study/NCT01191892
EPHB4	VANDETANIB	urinary bladder cancer	2	https://clinicaltrials.gov/study/NCT00880334,https://clinicaltrials.gov/study/NCT01191892
EPHB4	VANDETANIB	verrucous carcinoma of oral cavity	2	https://clinicaltrials.gov/study/NCT01414426
GFRA1	LIATERMIN	Parkinson disease	1	https://clinicaltrials.gov/study/NCT00115427,https://clinicaltrials.gov/study/NCT00111982
GPNMB	GLEMBATUMUMAB	breast cancer	1	https://clinicaltrials.gov/study/NCT00704158
GPNMB	GLEMBATUMUMAB	melanoma	1	https://clinicaltrials.gov/study/NCT00412828
GPNMB	GLEMBATUMUMAB VEDOTIN	Uveal Melanoma	2	https://clinicaltrials.gov/study/NCT02363283
GPNMB	GLEMBATUMUMAB VEDOTIN	breast cancer	2	https://clinicaltrials.gov/study/NCT01156753,https://clinicaltrials.gov/study/NCT01997333
GPNMB	GLEMBATUMUMAB VEDOTIN	melanoma	2	https://clinicaltrials.gov/study/NCT02302339
GPNMB	GLEMBATUMUMAB VEDOTIN	osteosarcoma	2	https://clinicaltrials.gov/study/NCT02487979
GPNMB	GLEMBATUMUMAB VEDOTIN	squamous cell lung carcinoma	1	https://clinicaltrials.gov/study/NCT02713828
ICAM1	ALICAFORSEN	Crohn's disease	3	https://clinicaltrials.gov/study/NCT00048113,https://clinicaltrials.gov/study/NCT00048295
ICAM1	ALICAFORSEN	inflammatory bowel disease	1	https://clinicaltrials.gov/study/NCT03473626
ICAM1	ALICAFORSEN	pouchitis	3	https://clinicaltrials.gov/study/NCT02525523
ICAM1	ALICAFORSEN	ulcerative colitis	2	https://clinicaltrials.gov/study/NCT00063830,https://clinicaltrials.gov/study/NCT00063414
ICAM1	BI-505	multiple myeloma	2	https://clinicaltrials.gov/study/NCT01838369
IL18R1	IBOCTADEKIN	cancer	1	https://clinicaltrials.gov/study/NCT00085878,https://clinicaltrials.gov/study/NCT00085904
IL18R1	IBOCTADEKIN	lymphoma	1	https://clinicaltrials.gov/study/NCT00085904
IL18R1	IBOCTADEKIN	melanoma	2	https://clinicaltrials.gov/study/NCT00107718
IL18R1	IBOCTADEKIN	non-Hodgkins lymphoma	1	https://clinicaltrials.gov/study/NCT00500058
IL1RL1	ASTEGOLIMAB	COVID-19	2	https://clinicaltrials.gov/study/NCT04386616
IL1RL1	ASTEGOLIMAB	asthma	2	https://clinicaltrials.gov/study/NCT02918019
IL1RL1	ASTEGOLIMAB	atopic eczema	2	https://clinicaltrials.gov/study/NCT03747575
IL1RL1	ASTEGOLIMAB	chronic obstructive pulmonary disease	3	https://clinicaltrials.gov/study/NCT05595642,https://clinicaltrials.gov/study/NCT05878769
LGALS3	BELAPECTIN	liver disease	1	https://clinicaltrials.gov/study/NCT04332432
LGALS3	BELAPECTIN	melanoma	1	https://clinicaltrials.gov/study/NCT02575404
LGALS3	BELAPECTIN	metastatic melanoma	1	https://clinicaltrials.gov/study/NCT02117362
LGALS3	BELAPECTIN	non-alcoholic fatty liver disease	1	https://clinicaltrials.gov/study/NCT01899859
LGALS3	BELAPECTIN	non-alcoholic steatohepatitis	2	https://clinicaltrials.gov/study/NCT02421094
LGALS3	BELAPECTIN	portal hypertension	2	https://clinicaltrials.gov/study/NCT02462967
LGALS3	BELAPECTIN	psoriasis	2	https://clinicaltrials.gov/study/NCT02407041
LGALS3	DAVANAT	bile duct carcinoma	2	https://clinicaltrials.gov/study/NCT00386516
LGALS3	DAVANAT	colorectal cancer	2	https://clinicaltrials.gov/study/NCT00388700
LGALS3	DAVANAT	gallbladder cancer	2	https://clinicaltrials.gov/study/NCT00386516
LGALS3	DAVANAT	metastatic melanoma	1	https://clinicaltrials.gov/study/NCT01723813
LGALS3	OLITIGALTIN	COVID-19	1	https://clinicaltrials.gov/study/NCT04473053
LGALS3	OLITIGALTIN	idiopathic pulmonary fibrosis	2	https://clinicaltrials.gov/study/NCT03832946
LTA4H	ACEBILUSTAT	COVID-19	2	https://clinicaltrials.gov/study/NCT04662060,https://clinicaltrials.gov/study/NCT04662086
LTA4H	ACEBILUSTAT	acne	2	https://clinicaltrials.gov/study/NCT02385760
LTA4H	ACEBILUSTAT	cystic fibrosis	2	https://clinicaltrials.gov/study/NCT02443688
LTA4H	ACEBILUSTAT	lymphedema	2	https://clinicaltrials.gov/study/NCT05203835
MFGE8	BRE-3 90Y	breast cancer	1	https://clinicaltrials.gov/study/NCT00007891
MPO	VERDIPERSTAT	Parkinson disease	2	https://clinicaltrials.gov/study/NCT01527695,https://clinicaltrials.gov/study/NCT01603069
MPO	VERDIPERSTAT	amyotrophic lateral sclerosis	2	https://clinicaltrials.gov/study/NCT04436510
MPO	VERDIPERSTAT	multiple system atrophy	3	https://clinicaltrials.gov/study/NCT03952806
MPO	VERDIPERSTAT	semantic dementia	1	https://clinicaltrials.gov/study/NCT05184569
NCAM1	BB-10901	multiple myeloma	1	https://clinicaltrials.gov/study/NCT00346255
NCAM1	BB-10901	small cell lung carcinoma	1	https://clinicaltrials.gov/study/NCT00065429
NCAM1	LORVOTUZUMAB MERTANSINE	Pleuropulmonary blastoma	2	https://clinicaltrials.gov/study/NCT02452554
NCAM1	LORVOTUZUMAB MERTANSINE	Wilms tumor	2	https://clinicaltrials.gov/study/NCT02452554
NCAM1	LORVOTUZUMAB MERTANSINE	leukemia	2	https://clinicaltrials.gov/study/NCT02420873
NCAM1	LORVOTUZUMAB MERTANSINE	malignant peripheral nerve sheath tumor	2	https://clinicaltrials.gov/study/NCT02452554
NCAM1	LORVOTUZUMAB MERTANSINE	multiple myeloma	1	https://clinicaltrials.gov/study/NCT00991562
NCAM1	LORVOTUZUMAB MERTANSINE	neuroblastoma	2	https://clinicaltrials.gov/study/NCT02452554
NCAM1	LORVOTUZUMAB MERTANSINE	rhabdomyosarcoma	2	https://clinicaltrials.gov/study/NCT02452554
NCAM1	LORVOTUZUMAB MERTANSINE	small cell lung carcinoma	1	https://clinicaltrials.gov/study/NCT01237678
NCAM1	LORVOTUZUMAB MERTANSINE	synovial sarcoma	2	https://clinicaltrials.gov/study/NCT02452554
SEMA4D	PEPINEMAB	Alzheimer disease	1	https://clinicaltrials.gov/study/NCT04381468
SEMA4D	PEPINEMAB	Huntington disease	2	https://clinicaltrials.gov/study/NCT02481674
SEMA4D	PEPINEMAB	cutaneous melanoma	1	https://clinicaltrials.gov/study/NCT03769155
SEMA4D	PEPINEMAB	head and neck squamous cell carcinoma	1	https://clinicaltrials.gov/study/NCT04815720,https://clinicaltrials.gov/study/NCT03690986
SEMA4D	PEPINEMAB	multiple sclerosis	1	https://clinicaltrials.gov/study/NCT01764737
SEMA4D	PEPINEMAB	neoplasm	1	https://clinicaltrials.gov/study/NCT01313065
SEMA4D	PEPINEMAB	non-small cell lung carcinoma	1	https://clinicaltrials.gov/study/NCT03268057
SEMA4D	PEPINEMAB	osteosarcoma	1	https://clinicaltrials.gov/study/NCT03320330
SEMA4D	PEPINEMAB	pancreatic adenocarcinoma	1	https://clinicaltrials.gov/study/NCT05102721
TNFRSF1A	GSK-1995057	respiratory system disease	1	https://clinicaltrials.gov/study/NCT01587807
TNFSF12	BIIB-023	lupus nephritis	2	https://clinicaltrials.gov/study/NCT01499355,https://clinicaltrials.gov/study/NCT01930890
TNFSF12	BIIB-023	rheumatoid arthritis	1	https://clinicaltrials.gov/study/NCT00771329
TNFSF12	RO-5458640	neoplasm	1	https://clinicaltrials.gov/study/NCT01383733
TNFSF13B	ATACICEPT	IGA glomerulonephritis	3	https://clinicaltrials.gov/study/NCT04716231
TNFSF13B	ATACICEPT	lupus nephritis	3	https://clinicaltrials.gov/study/NCT05609812
TNFSF13B	ATACICEPT	multiple sclerosis	2	https://clinicaltrials.gov/study/NCT00853762,https://clinicaltrials.gov/study/NCT00642902
TNFSF13B	ATACICEPT	optic neuritis	2	https://clinicaltrials.gov/study/NCT00624468
TNFSF13B	ATACICEPT	rheumatoid arthritis	2	https://clinicaltrials.gov/study/NCT00664521,https://clinicaltrials.gov/study/NCT00595413,https://clinicaltrials.gov/study/NCT00430495
TNFSF13B	ATACICEPT	systemic lupus erythematosus	2	https://clinicaltrials.gov/study/NCT01440231
TNFSF13B	BELIMUMAB	Sjogren syndrome	2	https://clinicaltrials.gov/study/NCT02631538,https://clinicaltrials.gov/study/NCT01160666
TNFSF13B	BELIMUMAB	autoimmune polyendocrinopathy	2	https://clinicaltrials.gov/study/NCT05020782
TNFSF13B	BELIMUMAB	autoimmune thrombocytopenic purpura	3	https://clinicaltrials.gov/study/NCT05338190
TNFSF13B	BELIMUMAB	chronic lymphocytic leukemia	2	https://clinicaltrials.gov/study/NCT05069051
TNFSF13B	BELIMUMAB	emphysema	2	https://clinicaltrials.gov/study/NCT03244059
TNFSF13B	BELIMUMAB	graft versus host disease	1	https://clinicaltrials.gov/study/NCT03207958
TNFSF13B	BELIMUMAB	immune system disease	4	https://www.whocc.no/atc_ddd_index/?code=L04AA26
TNFSF13B	BELIMUMAB	kidney disease	2	https://clinicaltrials.gov/study/NCT03949855
TNFSF13B	BELIMUMAB	lupus nephritis	4	https://dailymed.nlm.nih.gov/dailymed/drugInfo.cfm?setid=2fa3c528-1777-4628-8a55-a69dae2381a3
TNFSF13B	BELIMUMAB	lymphopenia	1	https://clinicaltrials.gov/study/NCT04097561
TNFSF13B	BELIMUMAB	membranous glomerulonephritis	2	https://clinicaltrials.gov/study/NCT01762852
TNFSF13B	BELIMUMAB	multiple sclerosis	2	https://clinicaltrials.gov/study/NCT04767698
TNFSF13B	BELIMUMAB	myositis	2	https://clinicaltrials.gov/study/NCT02347891
TNFSF13B	BELIMUMAB	nephrotic syndrome	2	https://clinicaltrials.gov/study/NCT03949855
TNFSF13B	BELIMUMAB	neuromyelitis optica	1	https://clinicaltrials.gov/study/NCT05154734
TNFSF13B	BELIMUMAB	rheumatoid arthritis	2	https://clinicaltrials.gov/study/NCT00071812
TNFSF13B	BELIMUMAB	systemic lupus erythematosus	4	https://clinicaltrials.gov/study/NCT02270970
TNFSF13B	BELIMUMAB	systemic scleroderma	2	https://clinicaltrials.gov/study/NCT01670565
TNFSF13B	BELIMUMAB	vasculitis	3	https://clinicaltrials.gov/study/NCT01663623
TNFSF13B	BLISIBIMOD	Granulomatosis with Polyangiitis	2	https://clinicaltrials.gov/study/NCT01598857
TNFSF13B	BLISIBIMOD	IGA glomerulonephritis	3	https://clinicaltrials.gov/study/NCT02052219
TNFSF13B	BLISIBIMOD	autoimmune thrombocytopenic purpura	2	https://clinicaltrials.gov/study/NCT01609452
TNFSF13B	BLISIBIMOD	microscopic polyangiitis	2	https://clinicaltrials.gov/study/NCT01598857
TNFSF13B	BLISIBIMOD	systemic lupus erythematosus	3	https://clinicaltrials.gov/study/NCT01395745
TNFSF13B	TABALUMAB	chronic renal failure syndrome	2	https://clinicaltrials.gov/study/NCT01200290
TNFSF13B	TABALUMAB	multiple myeloma	2	https://clinicaltrials.gov/study/NCT01602224
TNFSF13B	TABALUMAB	relapsing-remitting multiple sclerosis	2	https://clinicaltrials.gov/study/NCT00882999
TNFSF13B	TABALUMAB	rheumatoid arthritis	3	https://clinicaltrials.gov/study/NCT01202760
TNFSF13B	TABALUMAB	systemic lupus erythematosus	3	https://clinicaltrials.gov/study/NCT02041091,https://clinicaltrials.gov/study/NCT01488708
TNFSF13B	TIBULIZUMAB	Sjogren syndrome	2	https://clinicaltrials.gov/study/NCT04563195
TNFSF13B	TIBULIZUMAB	rheumatoid arthritis	1	https://clinicaltrials.gov/study/NCT01925157

### Sheet: TableS_all_proteins_results_adj
All proteins that were significant in COPDGene and UK Biobank - don't include
HGNC symbol	UniProt ID	Protein name	COPDGene NHW SomaScan result		UK Biobank Olink result		concordance
			beta (95% CI)	adj. p-value	beta (95% CI)	adj. p-value
HGNC:13557	Q9BYF1	ACE2	-0.088 (-0.166, -0.007)	0.087	0.300 (0.190, 0.412)	2.22e-07	0
HGNC:177	Q03154	ACY1	0.091 (0.020, 0.162)	0.048	0.147 (0.033, 0.261)	0.0332	1
HGNC:190	O43184	ADAM12	0.101 (0.033, 0.172)	0.0217	0.318 (0.192, 0.448)	2.77e-06	1
HGNC:201	Q9P0K1	ADAM22	-0.115 (-0.178, -0.051)	0.0163	-0.141 (-0.247, -0.037)	0.0388	1
HGNC:1366	Q76LX8	ADAMTS13	-0.147 (-0.216, -0.078)	0.000426	-0.116 (-0.225, -0.008)	0.0984	1
HGNC:16305	Q8TE58	ADAMTS15	0.128 (0.047, 0.212)	0.00361	0.271 (0.154, 0.392)	5.87e-05	1
HGNC:14631	Q86TH1	ADAMTSL2	0.207 (0.139, 0.277)	8.64e-08	0.351 (0.230, 0.473)	4.09e-09	1
HGNC:320	Q15109	AGER	-0.158 (-0.236, -0.081)	0.000985	-0.315 (-0.427, -0.205)	6.41e-07	1
HGNC:329	O00468	AGRN	0.078 (0.009, 0.147)	0.0738	0.324 (0.215, 0.435)	8.04e-09	1
HGNC:453	P02760	AMBP	0.083 (0.016, 0.150)	0.0699	0.247 (0.137, 0.359)	0.000206	1
HGNC:477	P04746	AMY2A	-0.194 (-0.260, -0.129)	3.25e-07	-0.201 (-0.314, -0.089)	0.00261	1
HGNC:478	P19961	AMY2B	-0.195 (-0.263, -0.127)	1.28e-06	-0.231 (-0.348, -0.117)	0.000574	1
HGNC:485	O15123	ANGPT2	0.132 (0.063, 0.200)	0.00372	0.398 (0.290, 0.508)	2.16e-12	1
HGNC:489	O95841	ANGPTL1	0.114 (0.051, 0.178)	0.00561	0.183 (0.069, 0.299)	0.00902	1
HGNC:533	P04083	ANXA1	0.140 (0.060, 0.222)	0.0055	0.143 (0.010, 0.278)	0.0411	1
HGNC:597	P51693	APLP1	-0.099 (-0.168, -0.031)	0.0237	-0.238 (-0.355, -0.121)	0.000578	1
HGNC:651	P15514	AREG	-0.107 (-0.202, -0.012)	0.0893	0.522 (0.411, 0.637)	2.27e-20	0
HGNC:725	Q13508	ART3	-0.147 (-0.216, -0.078)	0.00091	-0.250 (-0.363, -0.139)	0.000229	1
HGNC:742	P07306	ASGR1	0.155 (0.084, 0.226)	0.000292	0.391 (0.279, 0.505)	7.91e-11	1
HGNC:798	O00244	ATOX1	0.132 (0.049, 0.215)	0.00822	0.186 (0.067, 0.307)	0.00879	1
HGNC:935	O14867	BACH1	-0.083 (-0.140, -0.025)	0.0476	0.134 (0.022, 0.246)	0.0612	0
HGNC:23059	Q96GW7	BCAN	-0.167 (-0.234, -0.099)	8.32e-05	-0.392 (-0.503, -0.284)	1.43e-10	1
HGNC:1033	P23560	BDNF	-0.152 (-0.228, -0.076)	0.00151	0.168 (0.042, 0.297)	0.0322	0
HGNC:1116	P35613	BSG	0.125 (0.044, 0.209)	0.00472	0.261 (0.151, 0.373)	2.63e-05	1
HGNC:14324	Q9BXJ1	C1QTNF1	0.109 (0.042, 0.177)	0.00756	0.281 (0.168, 0.395)	1.16e-05	1
HGNC:21265	Q9NZP8	C1RL	0.143 (0.080, 0.206)	0.000524	0.386 (0.256, 0.520)	2.06e-07	1
HGNC:1248	P06681	C2	0.108 (0.043, 0.171)	0.0154	0.308 (0.176, 0.447)	4.5e-05	1
HGNC:1318	P01024	C3	0.083 (0.011, 0.156)	0.0802	0.160 (0.024, 0.298)	0.0382	1
HGNC:1346	P10643	C7	0.107 (0.042, 0.173)	0.0142	0.188 (0.067, 0.311)	0.0126	1
HGNC:1358	P02748	C9	0.139 (0.070, 0.207)	0.0012	0.289 (0.166, 0.414)	6.97e-05	1
HGNC:1380	P23280	CA6	-0.271 (-0.341, -0.200)	4.63e-12	-0.460 (-0.578, -0.344)	2.69e-13	1
HGNC:1438	P10092	CALCB	0.127 (0.051, 0.206)	0.00316	0.280 (0.159, 0.403)	4.73e-06	1
HGNC:1474	P40121	CAPG	0.198 (0.128, 0.269)	1.22e-06	0.221 (0.109, 0.335)	0.000619	1
HGNC:10612	Q16627	CCL14	0.170 (0.101, 0.239)	0.000102	0.299 (0.183, 0.417)	3.14e-06	1
HGNC:10613	Q16663	CCL15	0.096 (0.025, 0.167)	0.0404	0.344 (0.233, 0.457)	1.4e-08	1
HGNC:10614	O15467	CCL16	0.102 (0.036, 0.167)	0.023	0.334 (0.210, 0.460)	4.96e-06	1
HGNC:10616	P55774	CCL18	0.212 (0.148, 0.276)	1.19e-08	0.360 (0.241, 0.481)	2.39e-09	1
HGNC:10624	O15444	CCL25	0.079 (0.010, 0.149)	0.0886	0.261 (0.149, 0.375)	8.17e-05	1
HGNC:10627	P10147	CCL3	0.129 (0.059, 0.201)	0.000714	0.386 (0.256, 0.522)	4.11e-12	1
HGNC:10632	P13501	CCL5	-0.125 (-0.195, -0.056)	0.0044	0.182 (0.061, 0.305)	0.0107	0
HGNC:1628	P08571	CD14	0.100 (0.035, 0.165)	0.0198	0.354 (0.241, 0.469)	9.6e-09	1
HGNC:24235	Q8TD46	CD200R1	-0.096 (-0.160, -0.028)	0.0296	-0.128 (-0.247, -0.010)	0.0925	1
HGNC:18219	Q9HCU0	CD248	-0.081 (-0.149, -0.013)	0.0765	-0.180 (-0.303, -0.060)	0.0179	1
HGNC:19319	Q9UGN4	CD300A	0.144 (0.067, 0.220)	0.00372	0.170 (0.057, 0.286)	0.0217	1
HGNC:19320	Q08708	CD300C	0.177 (0.108, 0.246)	1.43e-05	0.181 (0.066, 0.297)	0.0095	1
HGNC:28874	Q496F6	CD300E	-0.096 (-0.160, -0.030)	0.0215	0.329 (0.220, 0.439)	1.5e-08	0
HGNC:1663	P16671	CD36	-0.085 (-0.156, -0.015)	0.0784	0.202 (0.073, 0.331)	0.00696	0
HGNC:1678	P01730	CD4	0.141 (0.058, 0.226)	0.00234	0.215 (0.096, 0.336)	0.00155	1
HGNC:6953	P15529	CD46	0.087 (0.019, 0.156)	0.0558	0.164 (0.053, 0.276)	0.0126	1
HGNC:1685	P06127	CD5	-0.083 (-0.149, -0.015)	0.0791	0.178 (0.071, 0.286)	0.00406	0
HGNC:1695	P09564	CD7	0.116 (0.046, 0.188)	0.00546	0.202 (0.082, 0.324)	0.00754	1
HGNC:24357	Q9H5V8	CDCP1	0.241 (0.167, 0.315)	1.54e-09	0.637 (0.522, 0.755)	1e-31	1
HGNC:24879	Q6UY09	CEACAM20	-0.075 (-0.136, -0.008)	0.0887	0.190 (0.086, 0.297)	0.00362	0
HGNC:1820	P31997	CEACAM8	0.110 (0.037, 0.184)	0.0153	0.368 (0.255, 0.484)	3.74e-10	1
HGNC:1834	P17676	CEBPB	-0.098 (-0.164, -0.033)	0.02	0.118 (-0.001, 0.237)	0.092	0
HGNC:1839	Q9NZK5	CECR1	0.207 (0.141, 0.273)	6.65e-08	0.182 (0.070, 0.295)	0.0085	1
HGNC:1037	P00751	CFB	0.082 (0.013, 0.152)	0.0869	0.479 (0.344, 0.617)	8.8e-11	1
HGNC:5394	P05156	CFI	0.123 (0.058, 0.187)	0.00361	0.370 (0.245, 0.499)	1.9e-07	1
HGNC:15559	Q8WYQ3	CHCHD10	0.076 (-0.000, 0.154)	0.0816	0.431 (0.315, 0.551)	1.49e-14	1
HGNC:1932	P36222	CHI3L1	0.186 (0.119, 0.253)	1.89e-06	0.369 (0.271, 0.469)	4.86e-12	1
HGNC:29861	Q9BU40	CHRDL1	0.108 (0.030, 0.187)	0.0319	0.392 (0.277, 0.509)	3.07e-10	1
HGNC:11891	P05452	CLEC3B	-0.154 (-0.222, -0.086)	0.000285	-0.311 (-0.445, -0.181)	3.26e-05	1
HGNC:14554	Q8WXI8	CLEC4D	-0.095 (-0.166, -0.023)	0.0558	0.448 (0.340, 0.559)	5.82e-14	0
HGNC:14556	Q6EIG7	CLEC6A	-0.094 (-0.161, -0.025)	0.0304	0.379 (0.264, 0.495)	6.28e-10	0
HGNC:14558	Q9BXN2	CLEC7A	0.129 (0.049, 0.210)	0.00514	0.208 (0.080, 0.342)	0.0121	1
HGNC:17448	Q9H4D0	CLSTN2	0.113 (0.049, 0.179)	0.00832	0.172 (0.060, 0.283)	0.00763	1
HGNC:18371	Q9BQT9	CLSTN3	0.203 (0.125, 0.284)	5.89e-08	0.197 (0.072, 0.324)	0.007	1
HGNC:2171	Q12860	CNTN1	-0.186 (-0.255, -0.117)	9.14e-06	-0.317 (-0.430, -0.205)	7.66e-08	1
HGNC:2195	P39060	COL18A1	0.141 (0.072, 0.211)	0.0012	0.480 (0.365, 0.597)	2.41e-15	1
HGNC:2213	P12111	COL6A3	-0.078 (-0.141, -0.014)	0.0647	0.322 (0.220, 0.428)	5.39e-09	0
HGNC:2300	Q96IY4	CPB2	-0.141 (-0.207, -0.075)	0.000658	0.163 (0.035, 0.293)	0.0415	0
HGNC:2336	P20023	CR2	-0.091 (-0.153, -0.028)	0.0316	-0.138 (-0.247, -0.029)	0.0548	1
HGNC:2351	O75629	CREG1	0.075 (0.003, 0.147)	0.0998	0.285 (0.172, 0.399)	2.82e-06	1
HGNC:2356	P24387	CRHBP	0.097 (0.031, 0.163)	0.0261	0.305 (0.190, 0.420)	5.44e-06	1
HGNC:2359	Q9NZV1	CRIM1	0.120 (0.045, 0.199)	0.00431	0.230 (0.115, 0.346)	0.0004	1
HGNC:2432	P09603	CSF1	0.099 (0.027, 0.174)	0.0248	0.301 (0.195, 0.408)	4.48e-07	1
HGNC:2435	P15509	CSF2RA	0.117 (0.055, 0.181)	0.00225	0.154 (0.041, 0.268)	0.015	1
HGNC:2472	P50461	CSRP3	0.124 (0.049, 0.201)	0.00868	0.130 (0.016, 0.245)	0.0862	1
HGNC:2475	P01034	CST3	0.223 (0.146, 0.301)	1.1e-07	0.420 (0.307, 0.537)	2.69e-13	1
HGNC:2529	P07339	CTSD	0.211 (0.140, 0.283)	3.33e-08	0.427 (0.312, 0.544)	2.46e-16	1
HGNC:2535	P09668	CTSH	0.095 (0.029, 0.162)	0.0295	0.181 (0.066, 0.298)	0.0102	1
HGNC:2542	P43234	CTSO	0.081 (0.010, 0.154)	0.0998	0.211 (0.096, 0.327)	0.00178	1
HGNC:2538	O60911	CTSV	-0.123 (-0.187, -0.057)	0.00487	-0.202 (-0.320, -0.087)	0.00385	1
HGNC:2547	Q9UBR2	CTSZ	0.111 (0.041, 0.182)	0.0096	0.273 (0.163, 0.385)	2.67e-05	1
HGNC:10637	P02778	CXCL10	0.121 (0.054, 0.189)	0.00423	0.197 (0.087, 0.308)	0.00259	1
HGNC:10639	O43927	CXCL13	0.128 (0.061, 0.196)	0.000712	0.259 (0.149, 0.373)	1.57e-07	1
HGNC:10640	O95715	CXCL14	0.112 (0.032, 0.195)	0.0157	0.134 (-0.000, 0.267)	0.0593	1
HGNC:24376	Q6BCY4	CYB5R2	0.082 (0.014, 0.153)	0.0998	0.239 (0.117, 0.363)	0.000413	1
HGNC:2767	O15263	DEFB4A	0.129 (0.062, 0.196)	0.00187	0.175 (0.058, 0.292)	0.0135	1
HGNC:3011	Q07507	DPT	0.136 (0.068, 0.206)	0.00165	0.129 (0.021, 0.239)	0.0938	1
HGNC:24590	Q9C005	DPY30	0.124 (0.040, 0.210)	0.0126	0.232 (0.112, 0.354)	0.000172	1
HGNC:3050	P32926	DSG3	-0.104 (-0.171, -0.038)	0.0152	-0.153 (-0.263, -0.044)	0.03	1
HGNC:17756	Q9HAV5	EDA2R	0.133 (0.052, 0.218)	0.000907	0.438 (0.323, 0.555)	1.95e-13	1
HGNC:2895	Q9UNE0	EDAR	-0.138 (-0.219, -0.056)	0.00783	-0.233 (-0.355, -0.113)	0.000938	1
HGNC:3218	Q12805	EFEMP1	0.200 (0.129, 0.273)	2.12e-06	0.298 (0.186, 0.413)	2.54e-06	1
HGNC:3224	P52798	EFNA4	0.150 (0.072, 0.230)	0.000831	0.394 (0.289, 0.501)	9.24e-15	1
HGNC:3300	P63241	EIF5A	-0.108 (-0.205, -0.011)	0.0967	0.159 (0.039, 0.281)	0.0234	0
HGNC:13717	Q9UJA9	ENPP5	-0.135 (-0.207, -0.064)	0.00129	-0.267 (-0.393, -0.142)	1.1e-05	1
HGNC:3386	P29317	EPHA2	0.144 (0.070, 0.219)	0.00212	0.259 (0.151, 0.369)	1.07e-05	1
HGNC:3395	P54760	EPHB4	0.087 (0.015, 0.160)	0.0768	0.151 (0.052, 0.252)	0.0177	1
HGNC:3415	P01588	EPO	0.113 (0.047, 0.180)	0.00639	0.157 (0.058, 0.258)	0.0134	1
HGNC:3544	P08709	F7	-0.087 (-0.155, -0.020)	0.0461	0.125 (0.015, 0.237)	0.0919	0
HGNC:3557	P05413	FABP3	0.136 (0.064, 0.210)	0.0029	0.319 (0.209, 0.433)	1.01e-07	1
HGNC:3559	P15090	FABP4	0.106 (0.029, 0.183)	0.0348	0.363 (0.252, 0.475)	2.24e-09	1
HGNC:3608	P24071	FCAR	0.110 (0.031, 0.193)	0.0123	0.211 (0.095, 0.328)	0.00208	1
HGNC:18506	Q96P31	FCRL3	0.104 (0.026, 0.184)	0.0178	-0.139 (-0.260, -0.020)	0.0646	0
HGNC:3680	Q9GZV9	FGF23	0.091 (0.023, 0.161)	0.0278	0.368 (0.262, 0.475)	4.44e-13	1
HGNC:3695	Q08830	FGL1	0.132 (0.065, 0.199)	0.00207	0.428 (0.309, 0.550)	1.36e-10	1
HGNC:3697	P09769	FGR	0.099 (0.018, 0.181)	0.0597	0.145 (0.029, 0.263)	0.0164	1
HGNC:3972	Q12841	FSTL1	0.089 (0.021, 0.157)	0.0556	0.281 (0.153, 0.412)	7.45e-05	1
HGNC:3973	O95633	FSTL3	0.233 (0.158, 0.307)	5.27e-08	0.386 (0.278, 0.496)	1.41e-11	1
HGNC:30142	Q99988	GDF15	0.295 (0.221, 0.370)	4.63e-12	0.736 (0.626, 0.848)	2.92e-49	1
HGNC:4232	P39905	GDNF	0.084 (0.009, 0.162)	0.0558	0.137 (0.022, 0.251)	0.0629	1
HGNC:4243	P56159	GFRA1	0.081 (0.005, 0.158)	0.0705	0.367 (0.257, 0.478)	6.28e-10	1
HGNC:32789	Q6UXV0	GFRAL	-0.110 (-0.178, -0.041)	0.0114	-0.177 (-0.309, -0.047)	0.0298	1
HGNC:4367	P17900	GM2A	0.196 (0.123, 0.271)	9.29e-07	0.294 (0.175, 0.419)	4.18e-08	1
HGNC:4453	P78333	GPC5	-0.159 (-0.231, -0.088)	0.000602	-0.221 (-0.337, -0.107)	0.000956	1
HGNC:4455	P21695	GPD1	0.101 (0.030, 0.171)	0.0218	0.210 (0.081, 0.340)	0.00385	1
HGNC:4512	Q9Y653	GPR56	0.110 (0.041, 0.180)	0.011	0.167 (0.068, 0.267)	0.0029	1
HGNC:4620	P06396	GSN	-0.141 (-0.209, -0.074)	0.00062	-0.341 (-0.466, -0.219)	1.24e-07	1
HGNC:4628	Q16772	GSTA3	0.074 (0.011, 0.139)	0.0702	0.140 (0.024, 0.257)	0.053	1
HGNC:4696	P08236	GUSB	0.123 (0.052, 0.196)	0.00545	0.249 (0.132, 0.368)	0.000144	1
HGNC:17866	Q96D42	HAVCR1	0.154 (0.081, 0.229)	0.000245	0.514 (0.402, 0.628)	8.82e-20	1
HGNC:17890	O60760	HPGDS	-0.145 (-0.215, -0.076)	0.0012	-0.335 (-0.453, -0.221)	4.03e-07	1
HGNC:16897	P52758	HRSP12	0.087 (0.020, 0.155)	0.044	0.176 (0.049, 0.304)	0.0207	1
HGNC:26511	O14558	HSPB6	0.119 (0.043, 0.195)	0.0156	0.209 (0.100, 0.318)	0.00138	1
HGNC:5344	P05362	ICAM1	0.123 (0.055, 0.191)	0.00335	0.504 (0.392, 0.619)	5.43e-19	1
HGNC:5391	P35475	IDUA	0.090 (0.019, 0.161)	0.052	0.303 (0.184, 0.424)	8.1e-06	1
HGNC:5438	P01579	IFNG	-0.084 (-0.150, -0.017)	0.0657	0.193 (0.088, 0.301)	0.00586	0
HGNC:13770	Q8TDY8	IGDCC4	-0.097 (-0.166, -0.028)	0.0305	-0.350 (-0.478, -0.225)	4.87e-07	1
HGNC:5467	P11717	IGF2R	0.088 (0.022, 0.154)	0.0427	0.201 (0.090, 0.313)	0.00213	1
HGNC:5471	P18065	IGFBP2	0.094 (0.024, 0.164)	0.0358	0.316 (0.196, 0.438)	3.81e-06	1
HGNC:5472	P17936	IGFBP3	-0.217 (-0.292, -0.143)	5.14e-07	-0.168 (-0.274, -0.063)	0.00879	1
HGNC:5476	Q16270	IGFBP7	0.152 (0.086, 0.219)	0.000256	0.266 (0.159, 0.375)	3.05e-06	1
HGNC:5986	Q14116	IL18	0.133 (0.064, 0.207)	0.00107	0.250 (0.134, 0.367)	7.31e-05	1
HGNC:5987	O95998	IL18BP	0.122 (0.047, 0.197)	0.0119	0.339 (0.230, 0.450)	1.47e-08	1
HGNC:5988	Q13478	IL18R1	0.089 (0.018, 0.160)	0.0563	0.268 (0.153, 0.386)	3.13e-05	1
HGNC:5998	Q01638	IL1RL1	0.179 (0.112, 0.247)	1.43e-05	0.195 (0.078, 0.313)	0.00527	1
HGNC:6000	P18510	IL1RN	0.170 (0.101, 0.240)	8.38e-06	0.320 (0.203, 0.438)	2.82e-08	1
HGNC:14900	Q9GZX6	IL22	0.088 (0.019, 0.159)	0.0332	0.277 (0.164, 0.392)	5.18e-06	1
HGNC:28529	Q6ZMJ4	IL34	-0.139 (-0.208, -0.069)	0.00081	-0.131 (-0.247, -0.016)	0.0695	1
HGNC:6018	P05231	IL6	0.092 (0.008, 0.177)	0.0751	0.448 (0.338, 0.559)	5.65e-18	1
HGNC:6067	P09529	INHBB	0.079 (0.007, 0.152)	0.0998	0.315 (0.204, 0.428)	4.4e-07	1
HGNC:29286	Q6UXK2	ISLR2	-0.083 (-0.153, -0.014)	0.0801	0.175 (0.061, 0.290)	0.00904	0
HGNC:6168	Q06033	ITIH3	0.129 (0.063, 0.194)	0.00207	0.357 (0.235, 0.480)	1.68e-07	1
HGNC:6330	P43627	KIR2DL2	-0.077 (-0.148, -0.005)	0.093	0.238 (0.116, 0.360)	0.00098	0
HGNC:6343	P21583	KITLG	-0.149 (-0.215, -0.083)	0.000444	-0.186 (-0.294, -0.078)	0.00405	1
HGNC:6365	Q9Y5K2	KLK4	0.122 (0.047, 0.202)	0.00298	0.257 (0.154, 0.361)	9.87e-06	1
HGNC:16430	Q9GZZ8	LACRT	-0.095 (-0.163, -0.026)	0.0301	-0.304 (-0.467, -0.151)	0.00175	1
HGNC:6517	P18428	LBP	0.089 (0.021, 0.157)	0.0541	0.262 (0.145, 0.381)	0.000181	1
HGNC:6526	P80188	LCN2	0.141 (0.067, 0.217)	0.000796	0.280 (0.176, 0.386)	9.2e-07	1
HGNC:20960	Q6P5S2	LEG1	-0.092 (-0.160, -0.024)	0.0352	0.151 (0.034, 0.269)	0.043	0
HGNC:6561	P09382	LGALS1	-0.094 (-0.153, -0.033)	0.0351	0.250 (0.141, 0.361)	4.53e-05	0
HGNC:6563	P17931	LGALS3	0.114 (0.045, 0.183)	0.011	0.322 (0.207, 0.440)	2.89e-07	1
HGNC:6569	O00214	LGALS8	-0.097 (-0.162, -0.030)	0.0307	0.150 (0.036, 0.265)	0.0324	0
HGNC:6596	P15018	LIF	0.092 (0.014, 0.172)	0.0443	0.105 (-0.015, 0.227)	0.097	1
HGNC:16309	A6NI73	LILRA5	0.163 (0.092, 0.234)	0.000118	0.553 (0.434, 0.676)	2.87e-18	1
HGNC:6605	Q8NHL6	LILRB1	0.123 (0.040, 0.204)	0.0198	0.134 (0.019, 0.250)	0.0646	1
HGNC:6606	Q8N423	LILRB2	0.125 (0.060, 0.188)	0.00235	0.188 (0.071, 0.306)	0.00978	1
HGNC:30991	Q6UXM1	LRIG3	-0.130 (-0.210, -0.051)	0.00897	0.299 (0.172, 0.428)	8.81e-06	0
HGNC:16936	Q86VZ4	LRP11	0.140 (0.071, 0.210)	0.000976	0.153 (0.046, 0.261)	0.0281	1
HGNC:29806	Q8N386	LRRC25	-0.144 (-0.209, -0.080)	0.000421	0.254 (0.141, 0.369)	4.85e-05	0
HGNC:32443	Q8N967	LRTM2	-0.092 (-0.149, -0.030)	0.0487	-0.157 (-0.286, -0.030)	0.0577	1
HGNC:6710	P09960	LTA4H	0.085 (0.016, 0.155)	0.0611	0.236 (0.127, 0.345)	9.39e-05	1
HGNC:6718	P36941	LTBR	-0.119 (-0.186, -0.053)	0.00354	0.200 (0.094, 0.308)	0.00121	0
HGNC:7036	Q08431	MFGE8	0.095 (0.016, 0.174)	0.0663	0.234 (0.122, 0.347)	0.000221	1
HGNC:7158	P39900	MMP12	0.140 (0.070, 0.210)	0.00169	0.675 (0.574, 0.778)	4.8e-44	1
HGNC:7174	P09237	MMP7	0.127 (0.054, 0.201)	0.0084	0.587 (0.462, 0.716)	3.87e-19	1
HGNC:7175	P22894	MMP8	0.165 (0.093, 0.238)	8.03e-05	0.363 (0.252, 0.476)	1.28e-09	1
HGNC:7218	P05164	MPO	0.179 (0.110, 0.249)	1.06e-05	0.178 (0.065, 0.291)	0.00542	1
HGNC:7228	P22897	MRC1	0.146 (0.079, 0.213)	0.000487	0.352 (0.230, 0.476)	8.41e-08	1
HGNC:7371	Q13421	MSLN	-0.082 (-0.153, -0.008)	0.0875	0.549 (0.455, 0.644)	6.99e-32	0
HGNC:7372	P08118	MSMB	0.080 (0.012, 0.148)	0.0765	0.425 (0.313, 0.541)	3.05e-12	1
HGNC:7542	Q9BRK3	MXRA8	-0.117 (-0.189, -0.045)	0.00819	-0.142 (-0.271, -0.015)	0.0821	1
HGNC:16948	Q969H8	MYDGF	0.102 (0.036, 0.173)	0.0162	0.253 (0.128, 0.381)	0.00046	1
HGNC:7650	P41271	NBL1	0.166 (0.092, 0.242)	0.00018	0.265 (0.157, 0.374)	1.07e-05	1
HGNC:7656	P13591	NCAM1	-0.158 (-0.224, -0.092)	0.000151	-0.210 (-0.327, -0.095)	0.0019	1
HGNC:2465	O14594	NCAN	-0.123 (-0.195, -0.051)	0.00722	-0.249 (-0.358, -0.141)	0.0001	1
HGNC:7661	P19878	NCF2	0.112 (0.033, 0.196)	0.0169	0.118 (0.003, 0.232)	0.0873	1
HGNC:29866	O94856	NFASC	0.131 (0.064, 0.199)	0.00234	0.184 (0.069, 0.299)	0.00662	1
HGNC:7899	Q9NQX5	NPDC1	0.096 (0.027, 0.168)	0.0223	0.305 (0.206, 0.408)	4.09e-09	1
HGNC:8033	Q16288	NTRK3	-0.113 (-0.185, -0.041)	0.0129	-0.203 (-0.317, -0.090)	0.00216	1
HGNC:8135	P23515	OMG	-0.181 (-0.250, -0.112)	9.59e-06	-0.310 (-0.421, -0.202)	5.56e-07	1
HGNC:30125	Q8WU39	PACAP	0.103 (0.036, 0.171)	0.0213	0.366 (0.258, 0.476)	1.84e-10	1
HGNC:8646	P61457	PCBD1	0.077 (0.008, 0.149)	0.0777	0.137 (0.005, 0.268)	0.0867	1
HGNC:8799	P04085	PDGFA	-0.119 (-0.191, -0.046)	0.0123	0.138 (0.021, 0.256)	0.0612	0
HGNC:8800	P01127	PDGFB	-0.135 (-0.211, -0.060)	0.00483	0.183 (0.068, 0.300)	0.00867	0
HGNC:8947	P19957	PI3	0.121 (0.051, 0.192)	0.00545	0.280 (0.178, 0.385)	9.41e-07	1
HGNC:8968	P01833	PIGR	0.122 (0.052, 0.193)	0.00472	0.575 (0.480, 0.673)	5.04e-32	1
HGNC:9031	P14555	PLA2G2A	0.128 (0.056, 0.201)	0.00355	0.369 (0.251, 0.490)	1.76e-11	1
HGNC:9053	Q03405	PLAUR	0.102 (0.024, 0.181)	0.0424	0.725 (0.618, 0.835)	1.04e-45	1
HGNC:9071	P00747	PLG	-0.082 (-0.150, -0.014)	0.0744	0.268 (0.133, 0.406)	0.000429	0
HGNC:16893	O60664	PLIN3	-0.082 (-0.144, -0.020)	0.0609	0.133 (0.019, 0.249)	0.0565	0
HGNC:9104	O15031	PLXNB2	0.179 (0.110, 0.248)	1.2e-05	0.222 (0.110, 0.337)	0.000711	1
HGNC:9155	P16233	PNLIP	-0.178 (-0.242, -0.114)	8.38e-06	-0.207 (-0.323, -0.094)	0.00277	1
HGNC:17936	Q9NZ53	PODXL2	0.071 (0.001, 0.145)	0.0923	-0.178 (-0.290, -0.067)	0.00851	0
HGNC:9240	P02775	PPBP	-0.146 (-0.222, -0.070)	0.00232	0.153 (0.022, 0.286)	0.0596	0
HGNC:14871	Q96A00	PPP1R14A	-0.102 (-0.196, -0.008)	0.0998	0.164 (0.034, 0.294)	0.032	0
HGNC:16753	P30041	PRDX6	-0.176 (-0.267, -0.085)	0.00178	-0.163 (-0.282, -0.046)	0.024	1
HGNC:9414	Q13976	PRKG1	-0.091 (-0.167, -0.015)	0.0855	0.137 (0.010, 0.266)	0.0916	0
HGNC:9495	P24158	PRTN3	0.088 (0.025, 0.151)	0.0461	0.242 (0.131, 0.355)	1.19e-05	1
HGNC:9579	O60542	PSPN	0.104 (0.034, 0.176)	0.0249	0.147 (0.034, 0.262)	0.0387	1
HGNC:9592	P41222	PTGDS	0.098 (0.020, 0.177)	0.0628	0.193 (0.096, 0.294)	0.00138	1
HGNC:9618	Q13308	PTK7	0.165 (0.099, 0.233)	6.99e-05	0.194 (0.082, 0.305)	0.00429	1
HGNC:19688	Q96NY8	PVRL4	-0.082 (-0.158, -0.004)	0.0976	0.220 (0.118, 0.324)	0.000112	0
HGNC:9868	Q99969	RARRES2	0.105 (0.037, 0.173)	0.0194	0.512 (0.390, 0.636)	9.29e-16	1
HGNC:15847	P82980	RBP5	0.131 (0.062, 0.202)	0.00316	0.253 (0.139, 0.368)	4.75e-05	1
HGNC:9951	P05451	REG1A	0.113 (0.045, 0.181)	0.00864	0.373 (0.269, 0.480)	1.99e-12	1
HGNC:9952	P48304	REG1B	0.083 (0.017, 0.150)	0.0641	0.318 (0.214, 0.425)	3.91e-09	1
HGNC:8601	Q06141	REG3A	0.121 (0.054, 0.189)	0.00461	0.404 (0.302, 0.508)	3.69e-14	1
HGNC:9958	P00797	REN	0.090 (0.020, 0.161)	0.0534	0.290 (0.199, 0.383)	5.72e-09	1
HGNC:20389	Q9HD89	RETN	0.115 (0.046, 0.183)	0.0103	0.189 (0.084, 0.296)	0.00252	1
HGNC:30308	Q96B86	RGMA	-0.077 (-0.141, -0.012)	0.0874	-0.397 (-0.512, -0.284)	1.88e-10	1
HGNC:10044	P07998	RNASE1	0.158 (0.082, 0.235)	0.00072	0.293 (0.187, 0.405)	5.56e-08	1
HGNC:10047	P34096	RNASE4	0.183 (0.115, 0.252)	1.43e-05	0.351 (0.234, 0.471)	6.92e-09	1
HGNC:10048	Q93091	RNASE6	0.182 (0.112, 0.253)	5.64e-06	0.373 (0.261, 0.490)	7.22e-16	1
HGNC:10488	P31949	S100A11	0.127 (0.061, 0.196)	0.0012	0.154 (0.036, 0.272)	0.0111	1
HGNC:10489	P80511	S100A12	0.170 (0.098, 0.243)	7.99e-05	0.177 (0.062, 0.292)	0.00874	1
HGNC:16820	Q14162	SCARF1	0.093 (0.007, 0.180)	0.0987	0.235 (0.126, 0.346)	0.00016	1
HGNC:19869	Q96GP6	SCARF2	0.082 (0.011, 0.152)	0.0935	0.153 (0.032, 0.274)	0.0363	1
HGNC:10718	P16581	SELE	0.079 (0.012, 0.145)	0.0818	0.285 (0.168, 0.404)	9.55e-06	1
HGNC:8941	P01009	SERPINA1	0.072 (0.006, 0.139)	0.0998	0.332 (0.199, 0.467)	1.49e-06	1
HGNC:8952	P50452	SERPINB8	0.076 (0.008, 0.145)	0.093	0.206 (0.088, 0.325)	0.000356	1
HGNC:8824	P36955	SERPINF1	0.133 (0.067, 0.199)	0.0012	0.146 (0.032, 0.262)	0.0625	1
HGNC:21392	Q96DU3	SLAMF6	0.145 (0.073, 0.221)	0.00018	0.140 (0.020, 0.261)	0.0468	1
HGNC:20297	Q96PX8	SLITRK1	-0.103 (-0.172, -0.033)	0.04	-0.188 (-0.309, -0.069)	0.0129	1
HGNC:20318	Q9H4F8	SMOC1	0.196 (0.123, 0.274)	1.8e-06	0.242 (0.127, 0.358)	0.000272	1
HGNC:11120	P17405	SMPD1	0.090 (0.021, 0.159)	0.0443	0.364 (0.264, 0.466)	8.19e-12	1
HGNC:11180	P04179	SOD2	-0.142 (-0.203, -0.081)	0.000591	0.224 (0.117, 0.333)	8.02e-05	0
HGNC:11246	O43278	SPINT1	-0.122 (-0.195, -0.049)	0.00737	0.375 (0.270, 0.482)	6.92e-13	0
HGNC:11252	Q9HCB6	SPON1	0.137 (0.065, 0.210)	0.00192	0.379 (0.266, 0.494)	1.27e-10	1
HGNC:11253	Q9BUD6	SPON2	0.149 (0.080, 0.219)	0.00076	0.369 (0.263, 0.477)	1.73e-10	1
HGNC:11373	P52823	STC1	0.134 (0.065, 0.204)	0.0012	0.168 (0.058, 0.278)	0.00986	1
HGNC:11458	Q06520	SULT2A1	0.085 (0.016, 0.156)	0.0466	0.231 (0.123, 0.339)	4.82e-05	1
HGNC:20415	Q8NBJ7	SUMF2	0.093 (0.023, 0.164)	0.0351	0.150 (0.034, 0.268)	0.0478	1
HGNC:11559	P37837	TALDO1	0.159 (0.084, 0.235)	0.000789	0.199 (0.069, 0.331)	0.00533	1
HGNC:11756	Q03403	TFF2	0.113 (0.045, 0.182)	0.0109	0.567 (0.463, 0.673)	1.25e-27	1
HGNC:11757	Q07654	TFF3	0.192 (0.119, 0.266)	1.15e-06	0.485 (0.367, 0.607)	2.06e-24	1
HGNC:26838	Q495A1	TIGIT	-0.091 (-0.154, -0.026)	0.0379	0.174 (0.066, 0.286)	0.00943	0
HGNC:25132	Q96H15	TIMD4	0.084 (0.017, 0.152)	0.0584	0.187 (0.075, 0.299)	0.00627	1
HGNC:11823	Q99727	TIMP4	0.165 (0.098, 0.233)	4.42e-05	0.376 (0.272, 0.483)	3.61e-12	1
HGNC:11905	O14763	TNFRSF10B	0.167 (0.084, 0.251)	0.000292	0.793 (0.656, 0.935)	3.93e-72	1
HGNC:11909	O00300	TNFRSF11B	0.117 (0.045, 0.190)	0.0106	0.429 (0.317, 0.544)	1.95e-13	1
HGNC:11916	P19438	TNFRSF1A	0.162 (0.087, 0.237)	0.000642	0.340 (0.233, 0.449)	7.63e-10	1
HGNC:11917	P20333	TNFRSF1B	0.200 (0.123, 0.281)	3.33e-08	0.323 (0.211, 0.439)	6.62e-11	1
HGNC:11927	O43508	TNFSF12	-0.142 (-0.201, -0.080)	0.0012	-0.263 (-0.380, -0.147)	5.11e-05	1
HGNC:11929	Q9Y275	TNFSF13B	0.105 (0.031, 0.182)	0.0132	0.449 (0.347, 0.554)	3.21e-18	1
HGNC:11953	Q92752	TNR	-0.132 (-0.194, -0.068)	0.00298	-0.542 (-0.657, -0.430)	1.94e-19	1
HGNC:2073	O14773	TPP1	0.091 (0.012, 0.174)	0.0471	0.285 (0.178, 0.393)	1.11e-07	1
HGNC:21073	Q8NBS9	TXNDC5	0.159 (0.078, 0.241)	0.0012	0.211 (0.095, 0.328)	0.00154	1
HGNC:12490	O14933	UBE2L6	-0.086 (-0.161, -0.009)	0.0926	0.271 (0.148, 0.396)	9.51e-05	0
HGNC:12706	O95498	VNN2	0.102 (0.032, 0.172)	0.0195	0.222 (0.101, 0.345)	0.00235	1
HGNC:17149	Q96IQ7	VSIG2	-0.106 (-0.176, -0.035)	0.022	0.406 (0.296, 0.519)	1.11e-13	0
HGNC:15939	Q14508	WFDC2	0.214 (0.137, 0.292)	1.22e-06	0.724 (0.624, 0.827)	6.48e-57	1

### Sheet: TableS7_drugrepurp_adj_copd
protein_name	drugName	diseaseName	phase	source
AGER	AZELIRAGON	Alzheimer disease	3	https://clinicaltrials.gov/study/NCT02916056,https://clinicaltrials.gov/study/NCT02080364
AGER	AZELIRAGON	COVID-19	2	https://clinicaltrials.gov/study/NCT05815485
AGER	AZELIRAGON	diabetic nephropathy	2	https://clinicaltrials.gov/study/NCT00287183
AGER	AZELIRAGON	glioblastoma multiforme	2	https://clinicaltrials.gov/study/NCT05986851
AMY2A	ACARBOSE	Hypercholesterolemia	3	https://clinicaltrials.gov/study/NCT00000620
AMY2A	ACARBOSE	aging	2	https://clinicaltrials.gov/study/NCT02953093,https://clinicaltrials.gov/study/NCT02865499
AMY2A	ACARBOSE	atherosclerosis	3	https://clinicaltrials.gov/study/NCT00000620
AMY2A	ACARBOSE	chronic hepatitis C virus infection	4	https://clinicaltrials.gov/study/NCT01025765
AMY2A	ACARBOSE	coronary artery disease	3	https://clinicaltrials.gov/study/NCT00000620
AMY2A	ACARBOSE	diabetes mellitus	4	https://clinicaltrials.gov/study/NCT01175486
AMY2A	ACARBOSE	gestational diabetes	3	https://clinicaltrials.gov/study/NCT03380546
AMY2A	ACARBOSE	hyperinsulinemic hypoglycemia	1	https://clinicaltrials.gov/study/NCT02685852
AMY2A	ACARBOSE	hypertension	3	https://clinicaltrials.gov/study/NCT00000620
AMY2A	ACARBOSE	kidney cancer	2	https://clinicaltrials.gov/study/NCT05487859
AMY2A	ACARBOSE	metabolic disease	3	https://clinicaltrials.gov/study/NCT00221156
AMY2A	ACARBOSE	metabolic syndrome	3	https://clinicaltrials.gov/study/NCT00629213
AMY2A	ACARBOSE	non-alcoholic fatty liver disease	2	https://clinicaltrials.gov/study/NCT00677521
AMY2A	ACARBOSE	obesity	1	https://clinicaltrials.gov/study/NCT04521751
AMY2A	ACARBOSE	orthostatic hypotension	1	https://clinicaltrials.gov/study/NCT00223691
AMY2A	ACARBOSE	type 2 diabetes mellitus	4	https://clinicaltrials.gov/study/NCT01758471,https://clinicaltrials.gov/study/NCT02438397,https://clinicaltrials.gov/study/NCT02605772,https://clinicaltrials.gov/study/NCT02500329
C5	CEMDISIRAN	IGA glomerulonephritis	2	https://clinicaltrials.gov/study/NCT03841448
C5	CEMDISIRAN	Myasthenia gravis	3	https://clinicaltrials.gov/study/NCT05070858
C5	CEMDISIRAN	atypical hemolytic-uremic syndrome	2	https://clinicaltrials.gov/study/NCT03303313,https://clinicaltrials.gov/study/NCT03999840
C5	CEMDISIRAN	paroxysmal nocturnal hemoglobinuria	3	https://clinicaltrials.gov/study/NCT05131204
C5	CROVALIMAB	Guillain-Barre syndrome	3	https://clinicaltrials.gov/study/NCT05494619
C5	CROVALIMAB	atypical hemolytic-uremic syndrome	3	https://clinicaltrials.gov/study/NCT04861259,https://clinicaltrials.gov/study/NCT04958265
C5	CROVALIMAB	paroxysmal nocturnal hemoglobinuria	3	https://clinicaltrials.gov/study/NCT04432584
C5	CROVALIMAB	sickle cell anemia	2	https://clinicaltrials.gov/study/NCT05075824
C5	ECULIZUMAB	COVID-19	2	https://clinicaltrials.gov/study/NCT04346797
C5	ECULIZUMAB	Guillain-Barre syndrome	3	https://clinicaltrials.gov/study/NCT04752566
C5	ECULIZUMAB	Myasthenia gravis	3	https://clinicaltrials.gov/study/NCT01997229,https://clinicaltrials.gov/study/NCT02301624,https://clinicaltrials.gov/study/NCT03759366
C5	ECULIZUMAB	Thrombocytopenia	2	https://clinicaltrials.gov/study/NCT02298933
C5	ECULIZUMAB	acute graft vs. host disease	1	https://clinicaltrials.gov/study/NCT02113891
C5	ECULIZUMAB	age-related macular degeneration	2	https://clinicaltrials.gov/study/NCT00935883
C5	ECULIZUMAB	allergic asthma	2	https://clinicaltrials.gov/study/NCT00485576
C5	ECULIZUMAB	anti-neutrophil antibody associated vasculitis	2	https://clinicaltrials.gov/study/NCT01275287
C5	ECULIZUMAB	atypical hemolytic-uremic syndrome	4	https://clinicaltrials.gov/study/NCT02574403
C5	ECULIZUMAB	chronic kidney disease	2	https://clinicaltrials.gov/study/NCT01567085
C5	ECULIZUMAB	chronic liver failure	0.5	https://clinicaltrials.gov/study/NCT03468140
C5	ECULIZUMAB	cold agglutinin disease	2	https://clinicaltrials.gov/study/NCT01303952
C5	ECULIZUMAB	dense deposit disease	1	https://clinicaltrials.gov/study/NCT01221181
C5	ECULIZUMAB	dermatomyositis	2	https://clinicaltrials.gov/study/NCT00005571
C5	ECULIZUMAB	diabetes mellitus	2	https://clinicaltrials.gov/study/NCT02727608
C5	ECULIZUMAB	hemolysis	1	https://clinicaltrials.gov/study/NCT01579838
C5	ECULIZUMAB	hemolytic-uremic syndrome	3	https://clinicaltrials.gov/study/NCT04859608
C5	ECULIZUMAB	immune system disease	4	https://www.whocc.no/atc_ddd_index/?code=L04AA25
C5	ECULIZUMAB	leukemia	3	https://clinicaltrials.gov/study/NCT00112983
C5	ECULIZUMAB	neuromyelitis optica	3	https://clinicaltrials.gov/study/NCT01892345
C5	ECULIZUMAB	paroxysmal nocturnal hemoglobinuria	4	https://clinicaltrials.gov/study/NCT04320602,https://clinicaltrials.gov/study/NCT00867932
C5	ECULIZUMAB	primary membranoproliferative glomerulonephritis	2	https://clinicaltrials.gov/study/NCT02093533
C5	NOMACOPAN	bullous pemphigoid	3	https://clinicaltrials.gov/study/NCT05061771
C5	NOMACOPAN	paroxysmal nocturnal hemoglobinuria	3	https://clinicaltrials.gov/study/NCT03829449
C5	OLENDALIZUMAB	acute graft vs. host disease	2	https://clinicaltrials.gov/study/NCT02245412
C5	OLENDALIZUMAB	antiphospholipid syndrome	2	https://clinicaltrials.gov/study/NCT02128269
C5	PEXELIZUMAB	acute myocardial infarction	3	https://clinicaltrials.gov/study/NCT00091637
C5	PEXELIZUMAB	coronary artery disease	3	https://clinicaltrials.gov/study/NCT00088179
C5	POZELIMAB	Myasthenia gravis	3	https://clinicaltrials.gov/study/NCT05070858
C5	POZELIMAB	Protein-losing enteropathy	4	https://www.accessdata.fda.gov/drugsatfda_docs/label/2023/761339s000lbl.pdf
C5	POZELIMAB	paroxysmal nocturnal hemoglobinuria	3	https://clinicaltrials.gov/study/NCT05133531,https://clinicaltrials.gov/study/NCT05744921
C5	RAVULIZUMAB	IGA glomerulonephritis	3	https://clinicaltrials.gov/study/NCT06291376
C5	RAVULIZUMAB	Myasthenia gravis	3	https://clinicaltrials.gov/study/NCT03920293
C5	RAVULIZUMAB	acute lung injury	3	https://clinicaltrials.gov/study/NCT04369469
C5	RAVULIZUMAB	acute respiratory distress syndrome	3	https://clinicaltrials.gov/study/NCT04369469
C5	RAVULIZUMAB	amyotrophic lateral sclerosis	3	https://clinicaltrials.gov/study/NCT04248465
C5	RAVULIZUMAB	atypical hemolytic-uremic syndrome	3	https://clinicaltrials.gov/study/NCT02949128,https://clinicaltrials.gov/study/NCT03131219
C5	RAVULIZUMAB	dermatomyositis	2	https://clinicaltrials.gov/study/NCT04999020
C5	RAVULIZUMAB	hemolytic-uremic syndrome	4	https://dailymed.nlm.nih.gov/dailymed/drugInfo.cfm?setid=a9a590d9-0217-43c7-908d-e62a71279791
C5	RAVULIZUMAB	immune system disease	4	https://www.whocc.no/atc_ddd_index/?code=L04AA43
C5	RAVULIZUMAB	neuromyelitis optica	3	https://clinicaltrials.gov/study/NCT04201262
C5	RAVULIZUMAB	paroxysmal nocturnal hemoglobinuria	4	https://clinicaltrials.gov/study/NCT04320602
C5	RAVULIZUMAB	preeclampsia	2	https://clinicaltrials.gov/study/NCT06333652
C5	RAVULIZUMAB	thrombotic microangiopathy	3	https://clinicaltrials.gov/study/NCT04557735,https://clinicaltrials.gov/study/NCT04543591
C5	RAVULIZUMAB	viral pneumonia	3	https://clinicaltrials.gov/study/NCT04369469
C5	TESIDOLUMAB	age-related macular degeneration	2	https://clinicaltrials.gov/study/NCT01535950
C5	TESIDOLUMAB	atrophic macular degeneration	2	https://clinicaltrials.gov/study/NCT02515942,https://clinicaltrials.gov/study/NCT01527500
C5	TESIDOLUMAB	intermediate uveitis	2	https://clinicaltrials.gov/study/NCT01526889
C5	TESIDOLUMAB	non-infectious posterior uveitis	2	https://clinicaltrials.gov/study/NCT01526889
C5	TESIDOLUMAB	wet macular degeneration	2	https://clinicaltrials.gov/study/NCT01535950
C5	VILOBELIMAB	COVID-19	2	https://clinicaltrials.gov/study/NCT04333420
C5	VILOBELIMAB	Granulomatosis with Polyangiitis	2	https://clinicaltrials.gov/study/NCT03712345
C5	VILOBELIMAB	Pyoderma	3	https://clinicaltrials.gov/study/NCT05964413
C5	VILOBELIMAB	Sepsis	2	https://clinicaltrials.gov/study/NCT02246595
C5	VILOBELIMAB	hidradenitis suppurativa	2	https://clinicaltrials.gov/study/NCT03487276,https://clinicaltrials.gov/study/NCT03001622
C5	VILOBELIMAB	inflammation	2	https://clinicaltrials.gov/study/NCT02866825
C5	VILOBELIMAB	microscopic polyangiitis	2	https://clinicaltrials.gov/study/NCT03895801
C5	VILOBELIMAB	septic shock	2	https://clinicaltrials.gov/study/NCT02246595
C5	VILOBELIMAB	skin carcinoma	2	https://clinicaltrials.gov/study/NCT04812535
C5	VILOBELIMAB	skin squamous cell carcinoma	2	https://clinicaltrials.gov/study/NCT04812535
C5	ZILUCOPLAN	COVID-19	3	https://clinicaltrials.gov/study/NCT04590586
C5	ZILUCOPLAN	Myasthenia gravis	3	https://clinicaltrials.gov/study/NCT04115293
C5	ZILUCOPLAN	amyotrophic lateral sclerosis	2	https://clinicaltrials.gov/study/NCT04436497
C5	ZILUCOPLAN	paroxysmal nocturnal hemoglobinuria	2	https://clinicaltrials.gov/study/NCT03225287
C5	ZILUCOPLAN SODIUM	Myasthenia gravis	4	https://www.accessdata.fda.gov/drugsatfda_docs/label/2023/216834s000lbl.pdf
CA6	SULTHIAME	epilepsy	4	https://www.whocc.no/atc_ddd_index/?code=N03AX03
CA6	SULTHIAME	obstructive sleep apnea	2	https://clinicaltrials.gov/study/NCT05236842
CALCB	EPTINEZUMAB	diabetic polyneuropathy	2	https://clinicaltrials.gov/study/NCT05937152
CALCB	EPTINEZUMAB	migraine disorder	4	https://clinicaltrials.gov/study/NCT05284019
CALCB	EPTINEZUMAB	pain	3	https://clinicaltrials.gov/study/NCT04688775,https://clinicaltrials.gov/study/NCT05064397
CALCB	FREMANEZUMAB	fibromyalgia	2	https://clinicaltrials.gov/study/NCT03965091
CALCB	FREMANEZUMAB	interstitial cystitis	2	https://clinicaltrials.gov/study/NCT04447729
CALCB	FREMANEZUMAB	migraine disorder	4	https://www.accessdata.fda.gov/drugsatfda_docs/label/2018/761089s000lbl.pdf,https://www.ema.europa.eu/en/medicines/human/EPAR/ajovy,https://dailymed.nlm.nih.gov/dailymed/drugInfo.cfm?setid=98e344ea-5916-4947-b6f2-4a76ccc04b6b,https://www.whocc.no/atc_ddd_index/?code=N02CD03
CALCB	FREMANEZUMAB	pain	3	https://clinicaltrials.gov/study/NCT02945046,https://clinicaltrials.gov/study/NCT03107052,https://clinicaltrials.gov/study/NCT02964338
CALCB	GALCANEZUMAB	migraine disorder	4	https://clinicaltrials.gov/study/NCT04294147,https://clinicaltrials.gov/study/NCT05127486
CALCB	GALCANEZUMAB	neuralgia	4	https://clinicaltrials.gov/study/NCT04158752
CALCB	GALCANEZUMAB	osteoarthritis, knee	2	https://clinicaltrials.gov/study/NCT02192190
CALCB	GALCANEZUMAB	pain	3	https://clinicaltrials.gov/study/NCT02397473,https://clinicaltrials.gov/study/NCT02797951
CALCB	GALCANEZUMAB	trigeminal neuralgia	4	https://clinicaltrials.gov/study/NCT04158752
CD248	ONTUXIZUMAB	metastatic colorectal cancer	2	https://clinicaltrials.gov/study/NCT01507545
CD248	ONTUXIZUMAB	metastatic melanoma	2	https://clinicaltrials.gov/study/NCT01335009
CD248	ONTUXIZUMAB	neoplasm	1	https://clinicaltrials.gov/study/NCT00847054,https://clinicaltrials.gov/study/NCT01773434
CD248	ONTUXIZUMAB	soft tissue sarcoma	2	https://clinicaltrials.gov/study/NCT01574716
CFB	IPTACOPAN	IGA glomerulonephritis	3	https://clinicaltrials.gov/study/NCT04557462
CFB	IPTACOPAN	age-related macular degeneration	2	https://clinicaltrials.gov/study/NCT05230537
CFB	IPTACOPAN	atypical hemolytic-uremic syndrome	3	https://clinicaltrials.gov/study/NCT04889430,https://clinicaltrials.gov/study/NCT05935215
CFB	IPTACOPAN	glomerulonephritis	2	https://clinicaltrials.gov/study/NCT03832114
CFB	IPTACOPAN	liver disease	1	https://clinicaltrials.gov/study/NCT05078580
CFB	IPTACOPAN	lupus nephritis	2	https://clinicaltrials.gov/study/NCT05268289
CFB	IPTACOPAN	membranous glomerulonephritis	2	https://clinicaltrials.gov/study/NCT04154787
CFB	IPTACOPAN	non-immunoglobulin-mediated membranoproliferative glomerulonephritis	3	https://clinicaltrials.gov/study/NCT03955445
CFB	IPTACOPAN	paroxysmal nocturnal hemoglobinuria	3	https://clinicaltrials.gov/study/NCT04558918,https://clinicaltrials.gov/study/NCT04820530
CFB	IPTACOPAN	primary membranoproliferative glomerulonephritis	3	https://clinicaltrials.gov/study/NCT05755386
COL18A1	COLLAGENASE CLOSTRIDIUM HISTOLYTICUM	Abnormality of connective tissue	4	https://dailymed.nlm.nih.gov/dailymed/drugInfo.cfm?setid=805cecd0-fd1f-11dd-87af-0800200c9a66
COL18A1	COLLAGENASE CLOSTRIDIUM HISTOLYTICUM	Dupuytren Contracture	4	https://clinicaltrials.gov/study/NCT03000114,https://clinicaltrials.gov/study/NCT02476461
COL18A1	COLLAGENASE CLOSTRIDIUM HISTOLYTICUM	Edema	4	https://clinicaltrials.gov/study/NCT04677712
COL18A1	COLLAGENASE CLOSTRIDIUM HISTOLYTICUM	Palmar Fibromatosis	4	https://www.ema.europa.eu/en/medicines/human/EPAR/xiapex
COL18A1	COLLAGENASE CLOSTRIDIUM HISTOLYTICUM	Penile Fibromatosis	4	https://dailymed.nlm.nih.gov/dailymed/drugInfo.cfm?setid=805cecd0-fd1f-11dd-87af-0800200c9a66
COL18A1	COLLAGENASE CLOSTRIDIUM HISTOLYTICUM	Peyronie disease	4	https://clinicaltrials.gov/study/NCT04786106
COL18A1	COLLAGENASE CLOSTRIDIUM HISTOLYTICUM	Skin ulcer	4	https://www.whocc.no/atc_ddd_index/?code=D03BA02,https://www.whocc.no/atc_ddd_index/?code=D03BA52
COL18A1	COLLAGENASE CLOSTRIDIUM HISTOLYTICUM	Tendinopathy	1	https://clinicaltrials.gov/study/NCT00261209
COL18A1	COLLAGENASE CLOSTRIDIUM HISTOLYTICUM	Urethral stricture	2	https://clinicaltrials.gov/study/NCT02948842
COL18A1	COLLAGENASE CLOSTRIDIUM HISTOLYTICUM	burn	4	https://clinicaltrials.gov/study/NCT01516463
COL18A1	COLLAGENASE CLOSTRIDIUM HISTOLYTICUM	contracture	2	https://clinicaltrials.gov/study/NCT01237964
COL18A1	COLLAGENASE CLOSTRIDIUM HISTOLYTICUM	decubitus ulcer	4	https://clinicaltrials.gov/study/NCT02718625
COL18A1	COLLAGENASE CLOSTRIDIUM HISTOLYTICUM	diabetic foot	4	https://clinicaltrials.gov/study/NCT02581488,https://clinicaltrials.gov/study/NCT01408277,https://clinicaltrials.gov/study/NCT01197898,https://clinicaltrials.gov/study/NCT02111291,https://clinicaltrials.gov/study/NCT01056198,https://clinicaltrials.gov/study/NCT01143714
COL18A1	COLLAGENASE CLOSTRIDIUM HISTOLYTICUM	frozen shoulder	2	https://clinicaltrials.gov/study/NCT02006719,https://clinicaltrials.gov/study/NCT01483963
COL18A1	COLLAGENASE CLOSTRIDIUM HISTOLYTICUM	lipoma	2	https://clinicaltrials.gov/study/NCT01613313,https://clinicaltrials.gov/study/NCT02249052
COL18A1	COLLAGENASE CLOSTRIDIUM HISTOLYTICUM	skin wound	4	https://www.whocc.no/atc_ddd_index/?code=D03BA52,https://www.whocc.no/atc_ddd_index/?code=D03BA02
COL18A1	COLLAGENASE CLOSTRIDIUM HISTOLYTICUM	ulcer disease	4	https://dailymed.nlm.nih.gov/dailymed/drugInfo.cfm?setid=6b6fbfc6-98fa-46aa-88ef-ab00fbb08ffd
COL18A1	OCRIPLASMIN	Abnormal retinal morphology	4	https://www.ema.europa.eu/en/medicines/human/EPAR/jetrea
COL18A1	OCRIPLASMIN	deep vein thrombosis	2	https://clinicaltrials.gov/study/NCT00428129
COL18A1	OCRIPLASMIN	diabetic macular edema	2	https://clinicaltrials.gov/study/NCT00412451
COL18A1	OCRIPLASMIN	eye disease	4	https://www.whocc.no/atc_ddd_index/?code=S01XA22
COL18A1	OCRIPLASMIN	macular degeneration	2	https://clinicaltrials.gov/study/NCT00996684
COL18A1	OCRIPLASMIN	macular holes	3	https://clinicaltrials.gov/study/NCT01429441
COL18A1	OCRIPLASMIN	retinal vein occlusion	1	https://clinicaltrials.gov/study/NCT02747030
COL18A1	OCRIPLASMIN	stroke	2	https://clinicaltrials.gov/study/NCT00123266
COL18A1	OCRIPLASMIN	uveitis	1	https://clinicaltrials.gov/study/NCT01194674
FGF23	BUROSUMAB	Hypophosphatemia	4	https://www.accessdata.fda.gov/drugsatfda_docs/label/2018/761068s000lbl.pdf,https://dailymed.nlm.nih.gov/dailymed/drugInfo.cfm?setid=6f5f3556-3197-477a-993c-96b2c29a91ac,https://www.ema.europa.eu/en/medicines/human/EPAR/crysvita
FGF23	BUROSUMAB	X-linked hypophosphatemia	4	https://clinicaltrials.gov/study/NCT04842019,https://clinicaltrials.gov/study/NCT04842032
FGF23	BUROSUMAB	bone disease	4	https://www.whocc.no/atc_ddd_index/?code=M05BX05
FGF23	BUROSUMAB	epidermal nevus syndrome	4	https://clinicaltrials.gov/study/NCT04320316
FGF23	BUROSUMAB	fibrous dysplasia	2	https://clinicaltrials.gov/study/NCT05509595
FGF23	BUROSUMAB	hypophosphatemic rickets	3	https://clinicaltrials.gov/study/NCT03233126
FGF23	BUROSUMAB	osteomalacia	4	https://dailymed.nlm.nih.gov/dailymed/drugInfo.cfm?setid=6f5f3556-3197-477a-993c-96b2c29a91ac,https://www.ema.europa.eu/en/medicines/human/EPAR/crysvita
GFRA1	LIATERMIN	Parkinson disease	1	https://clinicaltrials.gov/study/NCT00115427,https://clinicaltrials.gov/study/NCT00111982
GP1BA	ANFIBATIDE	acquired thrombotic thrombocytopenic purpura	2	https://clinicaltrials.gov/study/NCT04021173
GP1BA	ANFIBATIDE	myocardial infarction	2	https://clinicaltrials.gov/study/NCT02495012
ICAM1	ALICAFORSEN	Crohn's disease	3	https://clinicaltrials.gov/study/NCT00048295,https://clinicaltrials.gov/study/NCT00048113
ICAM1	ALICAFORSEN	inflammatory bowel disease	1	https://clinicaltrials.gov/study/NCT03473626
ICAM1	ALICAFORSEN	pouchitis	3	https://clinicaltrials.gov/study/NCT02525523
ICAM1	ALICAFORSEN	ulcerative colitis	2	https://clinicaltrials.gov/study/NCT00063830,https://clinicaltrials.gov/study/NCT00063414
ICAM1	BI-505	multiple myeloma	2	https://clinicaltrials.gov/study/NCT01838369
IL1RL1	ASTEGOLIMAB	COVID-19	2	https://clinicaltrials.gov/study/NCT04386616
IL1RL1	ASTEGOLIMAB	asthma	2	https://clinicaltrials.gov/study/NCT02918019
IL1RL1	ASTEGOLIMAB	atopic eczema	2	https://clinicaltrials.gov/study/NCT03747575
IL1RL1	ASTEGOLIMAB	chronic obstructive pulmonary disease	3	https://clinicaltrials.gov/study/NCT05878769,https://clinicaltrials.gov/study/NCT05595642
LGALS3	BELAPECTIN	liver disease	1	https://clinicaltrials.gov/study/NCT04332432
LGALS3	BELAPECTIN	melanoma	1	https://clinicaltrials.gov/study/NCT02575404
LGALS3	BELAPECTIN	metastatic melanoma	1	https://clinicaltrials.gov/study/NCT02117362
LGALS3	BELAPECTIN	non-alcoholic fatty liver disease	1	https://clinicaltrials.gov/study/NCT01899859
LGALS3	BELAPECTIN	non-alcoholic steatohepatitis	2	https://clinicaltrials.gov/study/NCT02421094
LGALS3	BELAPECTIN	portal hypertension	2	https://clinicaltrials.gov/study/NCT02462967
LGALS3	BELAPECTIN	psoriasis	2	https://clinicaltrials.gov/study/NCT02407041
LGALS3	DAVANAT	bile duct carcinoma	2	https://clinicaltrials.gov/study/NCT00386516
LGALS3	DAVANAT	colorectal cancer	2	https://clinicaltrials.gov/study/NCT00388700
LGALS3	DAVANAT	gallbladder cancer	2	https://clinicaltrials.gov/study/NCT00386516
LGALS3	DAVANAT	metastatic melanoma	1	https://clinicaltrials.gov/study/NCT01723813
LGALS3	OLITIGALTIN	COVID-19	1	https://clinicaltrials.gov/study/NCT04473053
LGALS3	OLITIGALTIN	idiopathic pulmonary fibrosis	2	https://clinicaltrials.gov/study/NCT03832946
MMP8	CTS-1027	chronic hepatitis C virus infection	2	https://clinicaltrials.gov/study/NCT00570336
MMP8	CTS-1027	hepatitis C virus infection	2	https://clinicaltrials.gov/study/NCT01273064
MMP8	DOXYCYCLINE	AL amyloidosis	2	https://clinicaltrials.gov/study/NCT03474458
MMP8	DOXYCYCLINE	ATTRV122I amyloidosis	1	https://clinicaltrials.gov/study/NCT01855360
MMP8	DOXYCYCLINE	Abdominal Aortic Aneurysm	2	https://clinicaltrials.gov/study/NCT00538967
MMP8	DOXYCYCLINE	Abnormality of the uterus	2	https://clinicaltrials.gov/study/NCT00830401
MMP8	DOXYCYCLINE	Alzheimer disease	3	https://clinicaltrials.gov/study/NCT00715858
MMP8	DOXYCYCLINE	Borrelia infectious disease	4	https://clinicaltrials.gov/study/NCT01368341,https://clinicaltrials.gov/study/NCT01635530,https://clinicaltrials.gov/study/NCT01518192
MMP8	DOXYCYCLINE	COVID-19	4	https://clinicaltrials.gov/study/NCT04370782
MMP8	DOXYCYCLINE	Chlamydia trachomatis infectious disease	4	https://clinicaltrials.gov/study/NCT05840159
MMP8	DOXYCYCLINE	Crohn's colitis	4	https://clinicaltrials.gov/study/NCT02033408
MMP8	DOXYCYCLINE	Crohn's disease	2	https://clinicaltrials.gov/study/NCT01783106
MMP8	DOXYCYCLINE	Cutaneous T-cell lymphoma	0.5	https://clinicaltrials.gov/study/NCT03116659
MMP8	DOXYCYCLINE	Eczematoid dermatitis	2	https://clinicaltrials.gov/study/NCT01631617
MMP8	DOXYCYCLINE	Endometritis	4	https://clinicaltrials.gov/study/NCT00547170
MMP8	DOXYCYCLINE	Eye Burns	2	https://clinicaltrials.gov/study/NCT01886560
MMP8	DOXYCYCLINE	Fever	4	https://clinicaltrials.gov/study/NCT03765931
MMP8	DOXYCYCLINE	Graves ophthalmopathy	2	https://clinicaltrials.gov/study/NCT01809444
MMP8	DOXYCYCLINE	HIV infection	4	https://clinicaltrials.gov/study/NCT02844634
MMP8	DOXYCYCLINE	Helicobacter pylori infectious disease	4	https://clinicaltrials.gov/study/NCT05874570,https://clinicaltrials.gov/study/NCT04626193,https://clinicaltrials.gov/study/NCT05061732,https://clinicaltrials.gov/study/NCT05018923
MMP8	DOXYCYCLINE	Leishmaniasis	3	https://clinicaltrials.gov/study/NCT05708625
MMP8	DOXYCYCLINE	Lyme disease	4	https://clinicaltrials.gov/study/NCT01207739,https://clinicaltrials.gov/study/NCT01518192,https://clinicaltrials.gov/study/NCT01368341
MMP8	DOXYCYCLINE	Marfan syndrome	2	https://clinicaltrials.gov/study/NCT01949233
MMP8	DOXYCYCLINE	Parkinson disease	2	https://clinicaltrials.gov/study/NCT05492019
MMP8	DOXYCYCLINE	Pelvic Inflammatory Disease	2	https://clinicaltrials.gov/study/NCT01160640
MMP8	DOXYCYCLINE	Rhabdoviridae infectious disease	4	https://clinicaltrials.gov/study/NCT02564471
MMP8	DOXYCYCLINE	Seizure	2	https://clinicaltrials.gov/study/NCT02850913
MMP8	DOXYCYCLINE	Sezary's disease	2	https://clinicaltrials.gov/study/NCT02341209
MMP8	DOXYCYCLINE	Tularemia	4	https://dailymed.nlm.nih.gov/dailymed/drugInfo.cfm?setid=50490db4-9728-6d7e-e054-00144ff88e88
MMP8	DOXYCYCLINE	Vibrio infectious disease	4	https://dailymed.nlm.nih.gov/dailymed/drugInfo.cfm?setid=50490db4-9728-6d7e-e054-00144ff88e88
MMP8	DOXYCYCLINE	Vomiting	4	https://clinicaltrials.gov/study/NCT00177333
MMP8	DOXYCYCLINE	Yersinia pestis infectious disease	2	https://clinicaltrials.gov/study/NCT01243437
MMP8	DOXYCYCLINE	acne	4	https://dailymed.nlm.nih.gov/dailymed/drugInfo.cfm?setid=5878bfaf-66b2-4a78-b6b0-f6405d44ebef,https://dailymed.nlm.nih.gov/dailymed/drugInfo.cfm?setid=4999bbd9-44ed-4749-9730-be2337bdf490,https://dailymed.nlm.nih.gov/dailymed/drugInfo.cfm?setid=41fd3874-265f-4eee-b30d-91921d902cd2,https://dailymed.nlm.nih.gov/dailymed/drugInfo.cfm?setid=4958c12f-c6b3-4e79-8669-2fe2eed0f6ee,https://dailymed.nlm.nih.gov/dailymed/drugInfo.cfm?setid=ee68eccc-33a3-4637-8a69-a646185d31dd,https://dailymed.nlm.nih.gov/dailymed/drugInfo.cfm?setid=e0e80435-1b6a-4361-8c8a-e432f8f23a1b,https://dailymed.nlm.nih.gov/dailymed/drugInfo.cfm?setid=712965e2-c089-46c3-9a86-d3f61673b25d,https://dailymed.nlm.nih.gov/dailymed/drugInfo.cfm?setid=977ec84c-b708-4f9e-9a44-128ab1a8b7bb,https://dailymed.nlm.nih.gov/dailymed/drugInfo.cfm?setid=829dbd3d-5c2b-47b8-96a5-423af78c93b9,https://dailymed.nlm.nih.gov/dailymed/drugInfo.cfm?setid=0cecc43f-cc40-4c48-9e43-ae8d77af4e49,https://dailymed.nlm.nih.gov/dailymed/drugInfo.cfm?setid=30246241-a757-49fe-9cae-8b75aab54296,https://dailymed.nlm.nih.gov/dailymed/drugInfo.cfm?setid=1c75569b-66b9-4d63-8849-b8b2b5d03272,https://dailymed.nlm.nih.gov/dailymed/drugInfo.cfm?setid=a121fa30-2aaf-4dde-a08e-a67381333751,https://dailymed.nlm.nih.gov/dailymed/drugInfo.cfm?setid=b1b19dd7-de03-4bcd-99d1-23f41b350037,https://dailymed.nlm.nih.gov/dailymed/drugInfo.cfm?setid=38fe7708-459d-42b4-bfd1-d8c31f2ec7d6,https://dailymed.nlm.nih.gov/dailymed/drugInfo.cfm?setid=d9229004-5d44-4d36-a3ba-4d8826b143f1,https://dailymed.nlm.nih.gov/dailymed/drugInfo.cfm?setid=8293fbd2-f900-41e8-a0a6-daa4e082e188,https://dailymed.nlm.nih.gov/dailymed/drugInfo.cfm?setid=cabbc39d-0fb6-4d0e-8966-7e60f02cc3c7,https://dailymed.nlm.nih.gov/dailymed/drugInfo.cfm?setid=428723a2-5c52-4505-8250-1fb74b846684,https://dailymed.nlm.nih.gov/dailymed/drugInfo.cfm?setid=4ae0ff63-c577-478e-9fa0-b7c22a8e7de4,https://dailymed.nlm.nih.gov/dailymed/drugInfo.cfm?setid=06b7b534-9749-4f3d-ba4f-0787eb2e52e3,https://dailymed.nlm.nih.gov/dailymed/drugInfo.cfm?setid=86e1102c-47bc-4f27-a4d0-7261b3deba63,https://dailymed.nlm.nih.gov/dailymed/drugInfo.cfm?setid=df6dbd9e-a61c-42eb-96e5-1d0a953efaaa,https://dailymed.nlm.nih.gov/dailymed/drugInfo.cfm?setid=ddd9a47e-7d7c-4d0c-aaa6-32702570f696,https://dailymed.nlm.nih.gov/dailymed/drugInfo.cfm?setid=3e526226-0ac6-4357-af89-23639e23ef58,https://dailymed.nlm.nih.gov/dailymed/drugInfo.cfm?setid=2342cfb7-6ac2-471e-8b69-44d4e9bfe765,https://dailymed.nlm.nih.gov/dailymed/drugInfo.cfm?setid=bcc65910-30d8-4807-ab61-607a56382924,https://dailymed.nlm.nih.gov/dailymed/drugInfo.cfm?setid=85eaf9bc-9a5e-4354-9eac-c9d030bc1be4,https://dailymed.nlm.nih.gov/dailymed/drugInfo.cfm?setid=3f876dc7-42fe-43ad-83b4-df9b51fed1e4,https://dailymed.nlm.nih.gov/dailymed/drugInfo.cfm?setid=8224b9c5-5c4b-4dda-bc58-47b6604c2884,https://dailymed.nlm.nih.gov/dailymed/drugInfo.cfm?setid=bf667704-f439-4e8a-a4a5-dd150462a125,https://dailymed.nlm.nih.gov/dailymed/drugInfo.cfm?setid=96424d21-3fa4-4a32-8b98-fd593748f236,https://dailymed.nlm.nih.gov/dailymed/drugInfo.cfm?setid=3d377aa3-ddcb-4f29-9494-5487568d381d,https://dailymed.nlm.nih.gov/dailymed/drugInfo.cfm?setid=caa9928e-8cee-408c-ac72-bd6ce1390a70,https://dailymed.nlm.nih.gov/dailymed/drugInfo.cfm?setid=a8e6d79c-e22c-439e-a94b-22f0f2465ad3,https://dailymed.nlm.nih.gov/dailymed/drugInfo.cfm?setid=0b832f5f-a7e2-4244-8ecc-25aaad4514f8,https://dailymed.nlm.nih.gov/dailymed/drugInfo.cfm?setid=2bcde264-5f6f-47f6-ae2e-1b7010deacf7,https://dailymed.nlm.nih.gov/dailymed/drugInfo.cfm?setid=7c787ebe-02fa-4251-a41d-163bd4b286be,https://dailymed.nlm.nih.gov/dailymed/drugInfo.cfm?setid=a65325a7-ae0a-4704-99c4-a3a2e4e1dcf2,https://dailymed.nlm.nih.gov/dailymed/drugInfo.cfm?setid=78234a1c-5728-4bbc-9128-7301c9d804be
MMP8	DOXYCYCLINE	amyloidosis	2	https://clinicaltrials.gov/study/NCT01677286
MMP8	DOXYCYCLINE	aneurysm	2	https://clinicaltrials.gov/study/NCT01756833
MMP8	DOXYCYCLINE	anthrax infection	4	https://dailymed.nlm.nih.gov/dailymed/drugInfo.cfm?setid=50490db4-9728-6d7e-e054-00144ff88e88
MMP8	DOXYCYCLINE	atrophic macular degeneration	2	https://clinicaltrials.gov/study/NCT01782989
MMP8	DOXYCYCLINE	bacterial disease	4	https://www.whocc.no/atc_ddd_index/?code=J01AA02
MMP8	DOXYCYCLINE	blepharitis	4	https://clinicaltrials.gov/study/NCT00803452
MMP8	DOXYCYCLINE	brain injury	4	https://clinicaltrials.gov/study/NCT04239755
MMP8	DOXYCYCLINE	brucellosis	4	https://dailymed.nlm.nih.gov/dailymed/drugInfo.cfm?setid=50490db4-9728-6d7e-e054-00144ff88e88
MMP8	DOXYCYCLINE	cancer	4	https://clinicaltrials.gov/study/NCT02623959
MMP8	DOXYCYCLINE	cardiac amyloidosis	3	https://clinicaltrials.gov/study/NCT03481972
MMP8	DOXYCYCLINE	cardiovascular disease	4	https://clinicaltrials.gov/study/NCT01014260
MMP8	DOXYCYCLINE	central centrifugal cicatricial alopecia	4	https://clinicaltrials.gov/study/NCT04207931
MMP8	DOXYCYCLINE	chronic obstructive pulmonary disease	4	https://clinicaltrials.gov/study/NCT00952861
MMP8	DOXYCYCLINE	colorectal adenocarcinoma	2	https://clinicaltrials.gov/study/NCT01668498
MMP8	DOXYCYCLINE	colorectal carcinoma	2	https://clinicaltrials.gov/study/NCT01418742
MMP8	DOXYCYCLINE	cystic fibrosis	4	https://clinicaltrials.gov/study/NCT01323101
MMP8	DOXYCYCLINE	dermatitis	2	https://clinicaltrials.gov/study/NCT01631617
MMP8	DOXYCYCLINE	dermatitis, atopic	2	https://clinicaltrials.gov/study/NCT01631617
MMP8	DOXYCYCLINE	dermatological toxicity	2	https://clinicaltrials.gov/study/NCT03448731
MMP8	DOXYCYCLINE	diabetic foot	2	https://clinicaltrials.gov/study/NCT00764361
MMP8	DOXYCYCLINE	diabetic retinopathy	2	https://clinicaltrials.gov/study/NCT00511875,https://clinicaltrials.gov/study/NCT00917553
MMP8	DOXYCYCLINE	dry eye syndrome	2	https://clinicaltrials.gov/study/NCT00439400
MMP8	DOXYCYCLINE	emphysema	2	https://clinicaltrials.gov/study/NCT05382208
MMP8	DOXYCYCLINE	epistaxis	4	https://clinicaltrials.gov/study/NCT04167085
MMP8	DOXYCYCLINE	erectile dysfunction	0.5	https://clinicaltrials.gov/study/NCT05100654
MMP8	DOXYCYCLINE	familial amyloid neuropathy	2	https://clinicaltrials.gov/study/NCT01171859
MMP8	DOXYCYCLINE	filarial elephantiasis	3	https://clinicaltrials.gov/study/NCT02929134,https://clinicaltrials.gov/study/NCT02927496,https://clinicaltrials.gov/study/NCT02929121
MMP8	DOXYCYCLINE	frozen shoulder	4	https://clinicaltrials.gov/study/NCT03479502
MMP8	DOXYCYCLINE	gonorrhea	4	https://dailymed.nlm.nih.gov/dailymed/drugInfo.cfm?setid=50490db4-9728-6d7e-e054-00144ff88e88
MMP8	DOXYCYCLINE	hemorrhage	3	https://clinicaltrials.gov/study/NCT01254799,https://clinicaltrials.gov/study/NCT01658995
MMP8	DOXYCYCLINE	idiopathic pulmonary fibrosis	3	https://clinicaltrials.gov/study/NCT02759120
MMP8	DOXYCYCLINE	infection	4	https://dailymed.nlm.nih.gov/dailymed/drugInfo.cfm?setid=b3cd7b44-db40-4ce5-895e-d4c85a0068ae,https://dailymed.nlm.nih.gov/dailymed/drugInfo.cfm?setid=4e954825-3f60-4dbb-a1be-b146fe1acae4,https://dailymed.nlm.nih.gov/dailymed/drugInfo.cfm?setid=7ce80f6e-3c0d-4978-b626-5fd3f3ff349e,https://www.whocc.no/atc_ddd_index/?code=A01AB22,https://dailymed.nlm.nih.gov/dailymed/drugInfo.cfm?setid=50490db4-9728-6d7e-e054-00144ff88e88
MMP8	DOXYCYCLINE	ischemia reperfusion injury	2	https://clinicaltrials.gov/study/NCT00246740
MMP8	DOXYCYCLINE	lung disease	2	https://clinicaltrials.gov/study/NCT04310930
MMP8	DOXYCYCLINE	lymphoma	3	https://clinicaltrials.gov/study/NCT03454945
MMP8	DOXYCYCLINE	malaria	4	https://dailymed.nlm.nih.gov/dailymed/drugInfo.cfm?setid=50490db4-9728-6d7e-e054-00144ff88e88
MMP8	DOXYCYCLINE	mansonelliasis	2	https://clinicaltrials.gov/study/NCT00340691
MMP8	DOXYCYCLINE	melanoma	1	https://clinicaltrials.gov/study/NCT01590082
MMP8	DOXYCYCLINE	metastatic malignant neoplasm	3	https://clinicaltrials.gov/study/NCT00002872
MMP8	DOXYCYCLINE	multiple sclerosis	4	https://clinicaltrials.gov/study/NCT00246324
MMP8	DOXYCYCLINE	mycosis fungoides	2	https://clinicaltrials.gov/study/NCT02341209
MMP8	DOXYCYCLINE	myocardial infarction	2	https://clinicaltrials.gov/study/NCT00469261
MMP8	DOXYCYCLINE	neoplasm of mature B-cells	2	https://clinicaltrials.gov/study/NCT01820910
MMP8	DOXYCYCLINE	neurofibromatosis type 2	1	https://clinicaltrials.gov/study/NCT05521048
MMP8	DOXYCYCLINE	non-Hodgkins lymphoma	2	https://clinicaltrials.gov/study/NCT01010295
MMP8	DOXYCYCLINE	non-small cell lung carcinoma	2	https://clinicaltrials.gov/study/NCT06120140
MMP8	DOXYCYCLINE	oral lichen planus	2	https://clinicaltrials.gov/study/NCT00484250
MMP8	DOXYCYCLINE	oral squamous cell carcinoma	2	https://clinicaltrials.gov/study/NCT03076281
MMP8	DOXYCYCLINE	ornithosis	4	https://dailymed.nlm.nih.gov/dailymed/drugInfo.cfm?setid=50490db4-9728-6d7e-e054-00144ff88e88,https://dailymed.nlm.nih.gov/dailymed/drugInfo.cfm?setid=7ce80f6e-3c0d-4978-b626-5fd3f3ff349e
MMP8	DOXYCYCLINE	osteoarthritis	3	https://clinicaltrials.gov/study/NCT00000403
MMP8	DOXYCYCLINE	osteomyelitis	0.5	https://clinicaltrials.gov/study/NCT02099240
MMP8	DOXYCYCLINE	overactive bladder	4	https://clinicaltrials.gov/study/NCT00883818
MMP8	DOXYCYCLINE	pain	2	https://clinicaltrials.gov/study/NCT01847976
MMP8	DOXYCYCLINE	pancreatic carcinoma	2	https://clinicaltrials.gov/study/NCT02775695
MMP8	DOXYCYCLINE	parasitic infection	4	https://clinicaltrials.gov/study/NCT02005653
MMP8	DOXYCYCLINE	periodontal disorder	2	https://clinicaltrials.gov/study/NCT00066066,https://clinicaltrials.gov/study/NCT02735837,https://clinicaltrials.gov/study/NCT00016835
MMP8	DOXYCYCLINE	periodontitis	4	https://dailymed.nlm.nih.gov/dailymed/drugInfo.cfm?setid=b3cd7b44-db40-4ce5-895e-d4c85a0068ae,https://dailymed.nlm.nih.gov/dailymed/drugInfo.cfm?setid=41b98a75-77e8-46a9-aab4-65908f49f984,https://dailymed.nlm.nih.gov/dailymed/drugInfo.cfm?setid=2550dbc0-8bdd-4bca-81d5-eec77ee6fbd5
MMP8	DOXYCYCLINE	persian gulf syndrome	3	https://clinicaltrials.gov/study/NCT00007735
MMP8	DOXYCYCLINE	pleural effusion	3	https://clinicaltrials.gov/study/NCT02583282
MMP8	DOXYCYCLINE	pneumonia	4	https://dailymed.nlm.nih.gov/dailymed/drugInfo.cfm?setid=e0e80435-1b6a-4361-8c8a-e432f8f23a1b
MMP8	DOXYCYCLINE	polyp	2	https://clinicaltrials.gov/study/NCT02569437
MMP8	DOXYCYCLINE	primary systemic amyloidosis	2	https://clinicaltrials.gov/study/NCT02207556
MMP8	DOXYCYCLINE	reactive arthritis	3	https://clinicaltrials.gov/study/NCT00351273
MMP8	DOXYCYCLINE	rhinoscleroma	1	https://clinicaltrials.gov/study/NCT05431673
MMP8	DOXYCYCLINE	rosacea	4	https://dailymed.nlm.nih.gov/dailymed/drugInfo.cfm?setid=4e954825-3f60-4dbb-a1be-b146fe1acae4,https://dailymed.nlm.nih.gov/dailymed/drugInfo.cfm?setid=aa15c93a-ff4c-447a-8a21-96da506d8997,https://dailymed.nlm.nih.gov/dailymed/drugInfo.cfm?setid=aa80f835-9b09-41f9-960e-8c58e009aca3
MMP8	DOXYCYCLINE	scrub typhus	4	https://clinicaltrials.gov/study/NCT03083197
MMP8	DOXYCYCLINE	septic abortion	4	https://clinicaltrials.gov/study/NCT00376493
MMP8	DOXYCYCLINE	sexually transmitted disease	4	https://clinicaltrials.gov/study/NCT05853120
MMP8	DOXYCYCLINE	sinusitis	4	https://clinicaltrials.gov/study/NCT01825408
MMP8	DOXYCYCLINE	skin disease	2	https://clinicaltrials.gov/study/NCT01631617
MMP8	DOXYCYCLINE	spotted fever	4	https://dailymed.nlm.nih.gov/dailymed/drugInfo.cfm?setid=50490db4-9728-6d7e-e054-00144ff88e88,https://dailymed.nlm.nih.gov/dailymed/drugInfo.cfm?setid=7ce80f6e-3c0d-4978-b626-5fd3f3ff349e
MMP8	DOXYCYCLINE	syphilis	4	https://clinicaltrials.gov/study/NCT05980871
MMP8	DOXYCYCLINE	tuberculosis	3	https://clinicaltrials.gov/study/NCT05473520
MMP8	DOXYCYCLINE	typhus	4	https://dailymed.nlm.nih.gov/dailymed/drugInfo.cfm?setid=50490db4-9728-6d7e-e054-00144ff88e88,https://dailymed.nlm.nih.gov/dailymed/drugInfo.cfm?setid=7ce80f6e-3c0d-4978-b626-5fd3f3ff349e
MMP8	DOXYCYCLINE	ulcerative colitis	4	https://clinicaltrials.gov/study/NCT02033408
MMP8	DOXYCYCLINE	urethritis	3	https://clinicaltrials.gov/study/NCT00358462
MMP8	DOXYCYCLINE ANHYDROUS	AL amyloidosis	2	https://clinicaltrials.gov/study/NCT03474458
MMP8	DOXYCYCLINE ANHYDROUS	ATTRV122I amyloidosis	1	https://clinicaltrials.gov/study/NCT01855360
MMP8	DOXYCYCLINE ANHYDROUS	Abdominal Aortic Aneurysm	2	https://clinicaltrials.gov/study/NCT00538967
MMP8	DOXYCYCLINE ANHYDROUS	Abnormality of the uterus	2	https://clinicaltrials.gov/study/NCT00830401
MMP8	DOXYCYCLINE ANHYDROUS	Alzheimer disease	3	https://clinicaltrials.gov/study/NCT00715858
MMP8	DOXYCYCLINE ANHYDROUS	Borrelia infectious disease	4	https://clinicaltrials.gov/study/NCT01518192,https://clinicaltrials.gov/study/NCT01368341,https://clinicaltrials.gov/study/NCT01635530
MMP8	DOXYCYCLINE ANHYDROUS	COVID-19	4	https://clinicaltrials.gov/study/NCT04370782
MMP8	DOXYCYCLINE ANHYDROUS	Chlamydia trachomatis infectious disease	4	https://clinicaltrials.gov/study/NCT03608774
MMP8	DOXYCYCLINE ANHYDROUS	Crohn's colitis	4	https://clinicaltrials.gov/study/NCT02033408
MMP8	DOXYCYCLINE ANHYDROUS	Crohn's disease	2	https://clinicaltrials.gov/study/NCT01783106
MMP8	DOXYCYCLINE ANHYDROUS	Cutaneous T-cell lymphoma	0.5	https://clinicaltrials.gov/study/NCT03116659
MMP8	DOXYCYCLINE ANHYDROUS	Eczematoid dermatitis	2	https://clinicaltrials.gov/study/NCT01631617
MMP8	DOXYCYCLINE ANHYDROUS	Endometritis	4	https://clinicaltrials.gov/study/NCT00547170
MMP8	DOXYCYCLINE ANHYDROUS	Eye Burns	2	https://clinicaltrials.gov/study/NCT01886560
MMP8	DOXYCYCLINE ANHYDROUS	Fever	4	https://clinicaltrials.gov/study/NCT03765931
MMP8	DOXYCYCLINE ANHYDROUS	Graves ophthalmopathy	2	https://clinicaltrials.gov/study/NCT02203682,https://clinicaltrials.gov/study/NCT01809444
MMP8	DOXYCYCLINE ANHYDROUS	HIV infection	4	https://clinicaltrials.gov/study/NCT02844634
MMP8	DOXYCYCLINE ANHYDROUS	Helicobacter pylori infectious disease	4	https://clinicaltrials.gov/study/NCT05061732,https://clinicaltrials.gov/study/NCT05874570,https://clinicaltrials.gov/study/NCT04626193,https://clinicaltrials.gov/study/NCT05018923
MMP8	DOXYCYCLINE ANHYDROUS	Leishmaniasis	3	https://clinicaltrials.gov/study/NCT05708625
MMP8	DOXYCYCLINE ANHYDROUS	Lyme disease	4	https://clinicaltrials.gov/study/NCT01518192,https://clinicaltrials.gov/study/NCT01368341,https://clinicaltrials.gov/study/NCT01207739
MMP8	DOXYCYCLINE ANHYDROUS	Marfan syndrome	2	https://clinicaltrials.gov/study/NCT01949233
MMP8	DOXYCYCLINE ANHYDROUS	Parkinson disease	2	https://clinicaltrials.gov/study/NCT05492019
MMP8	DOXYCYCLINE ANHYDROUS	Pelvic Inflammatory Disease	2	https://clinicaltrials.gov/study/NCT01160640,https://clinicaltrials.gov/study/NCT04723069
MMP8	DOXYCYCLINE ANHYDROUS	Rhabdoviridae infectious disease	4	https://clinicaltrials.gov/study/NCT02564471
MMP8	DOXYCYCLINE ANHYDROUS	Seizure	2	https://clinicaltrials.gov/study/NCT02850913
MMP8	DOXYCYCLINE ANHYDROUS	Sezary's disease	2	https://clinicaltrials.gov/study/NCT02341209
MMP8	DOXYCYCLINE ANHYDROUS	Tularemia	4	https://dailymed.nlm.nih.gov/dailymed/drugInfo.cfm?setid=50490db4-9728-6d7e-e054-00144ff88e88
MMP8	DOXYCYCLINE ANHYDROUS	Vibrio infectious disease	4	https://dailymed.nlm.nih.gov/dailymed/drugInfo.cfm?setid=50490db4-9728-6d7e-e054-00144ff88e88
MMP8	DOXYCYCLINE ANHYDROUS	Vomiting	4	https://clinicaltrials.gov/study/NCT00177333
MMP8	DOXYCYCLINE ANHYDROUS	Yersinia pestis infectious disease	2	https://clinicaltrials.gov/study/NCT01243437
MMP8	DOXYCYCLINE ANHYDROUS	acne	4	https://clinicaltrials.gov/study/NCT04451330,https://clinicaltrials.gov/study/NCT05399290,https://clinicaltrials.gov/study/NCT01885910,https://clinicaltrials.gov/study/NCT00635609,https://clinicaltrials.gov/study/NCT02899000,https://clinicaltrials.gov/study/NCT00837213,https://clinicaltrials.gov/study/NCT03457636
MMP8	DOXYCYCLINE ANHYDROUS	age-related macular degeneration	2	https://clinicaltrials.gov/study/NCT04504123
MMP8	DOXYCYCLINE ANHYDROUS	amyloidosis	2	https://clinicaltrials.gov/study/NCT01677286
MMP8	DOXYCYCLINE ANHYDROUS	aneurysm	2	https://clinicaltrials.gov/study/NCT01756833
MMP8	DOXYCYCLINE ANHYDROUS	anthrax infection	4	https://dailymed.nlm.nih.gov/dailymed/drugInfo.cfm?setid=50490db4-9728-6d7e-e054-00144ff88e88
MMP8	DOXYCYCLINE ANHYDROUS	atrophic macular degeneration	2	https://clinicaltrials.gov/study/NCT01782989
MMP8	DOXYCYCLINE ANHYDROUS	bacterial disease	4	https://clinicaltrials.gov/study/NCT00939562
MMP8	DOXYCYCLINE ANHYDROUS	bacterial sexually transmitted disease	4	https://clinicaltrials.gov/study/NCT04762134
MMP8	DOXYCYCLINE ANHYDROUS	blepharitis	4	https://clinicaltrials.gov/study/NCT00803452
MMP8	DOXYCYCLINE ANHYDROUS	brain injury	4	https://clinicaltrials.gov/study/NCT04239755
MMP8	DOXYCYCLINE ANHYDROUS	brucellosis	4	https://dailymed.nlm.nih.gov/dailymed/drugInfo.cfm?setid=50490db4-9728-6d7e-e054-00144ff88e88
MMP8	DOXYCYCLINE ANHYDROUS	cancer	4	https://clinicaltrials.gov/study/NCT02623959
MMP8	DOXYCYCLINE ANHYDROUS	cardiac amyloidosis	3	https://clinicaltrials.gov/study/NCT03481972
MMP8	DOXYCYCLINE ANHYDROUS	cardiovascular disease	4	https://clinicaltrials.gov/study/NCT01014260
MMP8	DOXYCYCLINE ANHYDROUS	central centrifugal cicatricial alopecia	4	https://clinicaltrials.gov/study/NCT04207931
MMP8	DOXYCYCLINE ANHYDROUS	chronic obstructive pulmonary disease	4	https://clinicaltrials.gov/study/NCT00170222
MMP8	DOXYCYCLINE ANHYDROUS	colorectal adenocarcinoma	2	https://clinicaltrials.gov/study/NCT01668498
MMP8	DOXYCYCLINE ANHYDROUS	colorectal carcinoma	2	https://clinicaltrials.gov/study/NCT01418742
MMP8	DOXYCYCLINE ANHYDROUS	cystic fibrosis	4	https://clinicaltrials.gov/study/NCT01323101
MMP8	DOXYCYCLINE ANHYDROUS	dermatitis	2	https://clinicaltrials.gov/study/NCT01631617
MMP8	DOXYCYCLINE ANHYDROUS	dermatitis, atopic	2	https://clinicaltrials.gov/study/NCT02910011
MMP8	DOXYCYCLINE ANHYDROUS	dermatological toxicity	2	https://clinicaltrials.gov/study/NCT03448731
MMP8	DOXYCYCLINE ANHYDROUS	diabetic foot	2	https://clinicaltrials.gov/study/NCT00764361
MMP8	DOXYCYCLINE ANHYDROUS	diabetic retinopathy	2	https://clinicaltrials.gov/study/NCT00917553,https://clinicaltrials.gov/study/NCT00511875
MMP8	DOXYCYCLINE ANHYDROUS	dry eye syndrome	2	https://clinicaltrials.gov/study/NCT00439400
MMP8	DOXYCYCLINE ANHYDROUS	duodenal ulcer	4	https://clinicaltrials.gov/study/NCT03342456
MMP8	DOXYCYCLINE ANHYDROUS	emphysema	2	https://clinicaltrials.gov/study/NCT05382208
MMP8	DOXYCYCLINE ANHYDROUS	epistaxis	4	https://clinicaltrials.gov/study/NCT04167085
MMP8	DOXYCYCLINE ANHYDROUS	erectile dysfunction	0.5	https://clinicaltrials.gov/study/NCT05100654
MMP8	DOXYCYCLINE ANHYDROUS	familial amyloid neuropathy	2	https://clinicaltrials.gov/study/NCT01171859
MMP8	DOXYCYCLINE ANHYDROUS	filarial elephantiasis	3	https://clinicaltrials.gov/study/NCT02929134,https://clinicaltrials.gov/study/NCT02929121,https://clinicaltrials.gov/study/NCT02927496
MMP8	DOXYCYCLINE ANHYDROUS	frozen shoulder	4	https://clinicaltrials.gov/study/NCT03479502
MMP8	DOXYCYCLINE ANHYDROUS	gonorrhea	4	https://dailymed.nlm.nih.gov/dailymed/drugInfo.cfm?setid=50490db4-9728-6d7e-e054-00144ff88e88
MMP8	DOXYCYCLINE ANHYDROUS	hemorrhage	3	https://clinicaltrials.gov/study/NCT01658995,https://clinicaltrials.gov/study/NCT01254799
MMP8	DOXYCYCLINE ANHYDROUS	hereditary hemorrhagic telangiectasia	2	https://clinicaltrials.gov/study/NCT03397004
MMP8	DOXYCYCLINE ANHYDROUS	idiopathic pulmonary fibrosis	3	https://clinicaltrials.gov/study/NCT02759120
MMP8	DOXYCYCLINE ANHYDROUS	infection	4	https://dailymed.nlm.nih.gov/dailymed/drugInfo.cfm?setid=b3cd7b44-db40-4ce5-895e-d4c85a0068ae,https://www.whocc.no/atc_ddd_index/?code=A01AB22,https://dailymed.nlm.nih.gov/dailymed/drugInfo.cfm?setid=4e954825-3f60-4dbb-a1be-b146fe1acae4,https://dailymed.nlm.nih.gov/dailymed/drugInfo.cfm?setid=50490db4-9728-6d7e-e054-00144ff88e88,https://dailymed.nlm.nih.gov/dailymed/drugInfo.cfm?setid=7ce80f6e-3c0d-4978-b626-5fd3f3ff349e
MMP8	DOXYCYCLINE ANHYDROUS	ischemia reperfusion injury	2	https://clinicaltrials.gov/study/NCT00246740
MMP8	DOXYCYCLINE ANHYDROUS	lateral epicondylitis	1	https://clinicaltrials.gov/study/NCT04686799
MMP8	DOXYCYCLINE ANHYDROUS	lung disease	2	https://clinicaltrials.gov/study/NCT04310930
MMP8	DOXYCYCLINE ANHYDROUS	lymphoma	3	https://clinicaltrials.gov/study/NCT03454945
MMP8	DOXYCYCLINE ANHYDROUS	malaria	4	https://dailymed.nlm.nih.gov/dailymed/drugInfo.cfm?setid=50490db4-9728-6d7e-e054-00144ff88e88
MMP8	DOXYCYCLINE ANHYDROUS	mansonelliasis	2	https://clinicaltrials.gov/study/NCT00340691
MMP8	DOXYCYCLINE ANHYDROUS	melanoma	1	https://clinicaltrials.gov/study/NCT01590082
MMP8	DOXYCYCLINE ANHYDROUS	metastatic malignant neoplasm	3	https://clinicaltrials.gov/study/NCT00002872
MMP8	DOXYCYCLINE ANHYDROUS	mucositis	2	https://clinicaltrials.gov/study/NCT01087476
MMP8	DOXYCYCLINE ANHYDROUS	multiple sclerosis	4	https://clinicaltrials.gov/study/NCT00246324
MMP8	DOXYCYCLINE ANHYDROUS	mycosis fungoides	2	https://clinicaltrials.gov/study/NCT02341209
MMP8	DOXYCYCLINE ANHYDROUS	myocardial infarction	2	https://clinicaltrials.gov/study/NCT00469261
MMP8	DOXYCYCLINE ANHYDROUS	neoplasm of mature B-cells	2	https://clinicaltrials.gov/study/NCT01820910
MMP8	DOXYCYCLINE ANHYDROUS	neurofibromatosis type 2	1	https://clinicaltrials.gov/study/NCT05521048
MMP8	DOXYCYCLINE ANHYDROUS	non-Hodgkins lymphoma	2	https://clinicaltrials.gov/study/NCT01010295
MMP8	DOXYCYCLINE ANHYDROUS	non-small cell lung carcinoma	2	https://clinicaltrials.gov/study/NCT06120140
MMP8	DOXYCYCLINE ANHYDROUS	oral lichen planus	2	https://clinicaltrials.gov/study/NCT00484250
MMP8	DOXYCYCLINE ANHYDROUS	oral squamous cell carcinoma	2	https://clinicaltrials.gov/study/NCT03076281
MMP8	DOXYCYCLINE ANHYDROUS	ornithosis	4	https://dailymed.nlm.nih.gov/dailymed/drugInfo.cfm?setid=7ce80f6e-3c0d-4978-b626-5fd3f3ff349e,https://dailymed.nlm.nih.gov/dailymed/drugInfo.cfm?setid=50490db4-9728-6d7e-e054-00144ff88e88
MMP8	DOXYCYCLINE ANHYDROUS	osteoarthritis	3	https://clinicaltrials.gov/study/NCT00000403
MMP8	DOXYCYCLINE ANHYDROUS	osteomyelitis	0.5	https://clinicaltrials.gov/study/NCT02099240
MMP8	DOXYCYCLINE ANHYDROUS	overactive bladder	4	https://clinicaltrials.gov/study/NCT00883818
MMP8	DOXYCYCLINE ANHYDROUS	pain	2	https://clinicaltrials.gov/study/NCT01847976
MMP8	DOXYCYCLINE ANHYDROUS	pancreatic carcinoma	2	https://clinicaltrials.gov/study/NCT02775695
MMP8	DOXYCYCLINE ANHYDROUS	parasitic infection	4	https://clinicaltrials.gov/study/NCT02005653
MMP8	DOXYCYCLINE ANHYDROUS	periodontal disorder	2	https://clinicaltrials.gov/study/NCT00066066,https://clinicaltrials.gov/study/NCT00016835,https://clinicaltrials.gov/study/NCT02735837
MMP8	DOXYCYCLINE ANHYDROUS	periodontitis	4	https://dailymed.nlm.nih.gov/dailymed/drugInfo.cfm?setid=2550dbc0-8bdd-4bca-81d5-eec77ee6fbd5,https://dailymed.nlm.nih.gov/dailymed/drugInfo.cfm?setid=b3cd7b44-db40-4ce5-895e-d4c85a0068ae,https://dailymed.nlm.nih.gov/dailymed/drugInfo.cfm?setid=41b98a75-77e8-46a9-aab4-65908f49f984
MMP8	DOXYCYCLINE ANHYDROUS	persian gulf syndrome	3	https://clinicaltrials.gov/study/NCT00007735
MMP8	DOXYCYCLINE ANHYDROUS	pleural effusion	3	https://clinicaltrials.gov/study/NCT02583282
MMP8	DOXYCYCLINE ANHYDROUS	pneumonia	4	https://clinicaltrials.gov/study/NCT02913118
MMP8	DOXYCYCLINE ANHYDROUS	polyp	2	https://clinicaltrials.gov/study/NCT02569437
MMP8	DOXYCYCLINE ANHYDROUS	primary systemic amyloidosis	2	https://clinicaltrials.gov/study/NCT02207556
MMP8	DOXYCYCLINE ANHYDROUS	reactive arthritis	3	https://clinicaltrials.gov/study/NCT00351273
MMP8	DOXYCYCLINE ANHYDROUS	rhinoscleroma	1	https://clinicaltrials.gov/study/NCT05431673
MMP8	DOXYCYCLINE ANHYDROUS	rosacea	4	https://dailymed.nlm.nih.gov/dailymed/drugInfo.cfm?setid=aa15c93a-ff4c-447a-8a21-96da506d8997,https://dailymed.nlm.nih.gov/dailymed/drugInfo.cfm?setid=4e954825-3f60-4dbb-a1be-b146fe1acae4,https://dailymed.nlm.nih.gov/dailymed/drugInfo.cfm?setid=aa80f835-9b09-41f9-960e-8c58e009aca3
MMP8	DOXYCYCLINE ANHYDROUS	scrub typhus	4	https://clinicaltrials.gov/study/NCT03083197
MMP8	DOXYCYCLINE ANHYDROUS	septic abortion	4	https://clinicaltrials.gov/study/NCT00376493
MMP8	DOXYCYCLINE ANHYDROUS	severe acute respiratory syndrome	1	https://clinicaltrials.gov/study/NCT04482686
MMP8	DOXYCYCLINE ANHYDROUS	sexually transmitted disease	4	https://clinicaltrials.gov/study/NCT05853120
MMP8	DOXYCYCLINE ANHYDROUS	sinusitis	4	https://clinicaltrials.gov/study/NCT01825408
MMP8	DOXYCYCLINE ANHYDROUS	skin disease	2	https://clinicaltrials.gov/study/NCT01631617
MMP8	DOXYCYCLINE ANHYDROUS	spotted fever	4	https://dailymed.nlm.nih.gov/dailymed/drugInfo.cfm?setid=50490db4-9728-6d7e-e054-00144ff88e88,https://dailymed.nlm.nih.gov/dailymed/drugInfo.cfm?setid=7ce80f6e-3c0d-4978-b626-5fd3f3ff349e
MMP8	DOXYCYCLINE ANHYDROUS	syphilis	4	https://clinicaltrials.gov/study/NCT05980871
MMP8	DOXYCYCLINE ANHYDROUS	tuberculosis	3	https://clinicaltrials.gov/study/NCT05473520
MMP8	DOXYCYCLINE ANHYDROUS	typhus	4	https://dailymed.nlm.nih.gov/dailymed/drugInfo.cfm?setid=50490db4-9728-6d7e-e054-00144ff88e88,https://dailymed.nlm.nih.gov/dailymed/drugInfo.cfm?setid=7ce80f6e-3c0d-4978-b626-5fd3f3ff349e
MMP8	DOXYCYCLINE ANHYDROUS	ulcerative colitis	4	https://clinicaltrials.gov/study/NCT02033408
MMP8	DOXYCYCLINE ANHYDROUS	urethritis	3	https://clinicaltrials.gov/study/NCT00358462
MMP8	DOXYCYCLINE CALCIUM	osteomyelitis	0.5	https://clinicaltrials.gov/study/NCT02099240
MMP8	DOXYCYCLINE HYCLATE	Chlamydia trachomatis infectious disease	3	https://clinicaltrials.gov/study/NCT01113931
MMP8	DOXYCYCLINE HYCLATE	Graves ophthalmopathy	2	https://clinicaltrials.gov/study/NCT02203682
MMP8	DOXYCYCLINE HYCLATE	Helicobacter pylori infectious disease	4	https://clinicaltrials.gov/study/NCT03342456
MMP8	DOXYCYCLINE HYCLATE	Pelvic Inflammatory Disease	2	https://clinicaltrials.gov/study/NCT04723069
MMP8	DOXYCYCLINE HYCLATE	acne	4	https://dailymed.nlm.nih.gov/dailymed/drugInfo.cfm?setid=b333a1c0-1b70-4061-8a47-bca045f0cf28,https://dailymed.nlm.nih.gov/dailymed/drugInfo.cfm?setid=37efefc3-cc45-49d1-9dfd-c47d6e6becd5,https://dailymed.nlm.nih.gov/dailymed/drugInfo.cfm?setid=9bb51256-bd5a-4745-aab1-5a025b617552,https://dailymed.nlm.nih.gov/dailymed/drugInfo.cfm?setid=0c91927f-91df-4fad-8fa1-d3b0b7a4ff9b,https://dailymed.nlm.nih.gov/dailymed/drugInfo.cfm?setid=30add258-a790-4815-9576-a71fec7bf0a5,https://dailymed.nlm.nih.gov/dailymed/drugInfo.cfm?setid=0c01acd6-123b-43f3-b639-b039e83baa27,https://dailymed.nlm.nih.gov/dailymed/drugInfo.cfm?setid=e4204c9d-584f-49d7-bcaa-07bd41c058b3,https://dailymed.nlm.nih.gov/dailymed/drugInfo.cfm?setid=f5ee43b2-d6ca-4819-a3d7-07f8421015d7,https://dailymed.nlm.nih.gov/dailymed/drugInfo.cfm?setid=cd2ab9b8-9619-4199-8a5d-83377b3274d1,https://dailymed.nlm.nih.gov/dailymed/drugInfo.cfm?setid=9f6c6dff-befc-4e1c-8a62-7c783c23fb3a,https://dailymed.nlm.nih.gov/dailymed/drugInfo.cfm?setid=115f1010-882f-11e3-baa7-0800200c9a66,https://dailymed.nlm.nih.gov/dailymed/drugInfo.cfm?setid=451cc753-2b6b-415b-9675-f77eeb1b4fde,https://dailymed.nlm.nih.gov/dailymed/drugInfo.cfm?setid=c4148187-44aa-4a61-9223-2ee904c028e1,https://dailymed.nlm.nih.gov/dailymed/drugInfo.cfm?setid=2d48bffe-55fe-43bc-a1f3-ed5213e89971,https://dailymed.nlm.nih.gov/dailymed/drugInfo.cfm?setid=9798c4de-8af7-41c4-acc2-1e9775194297,https://dailymed.nlm.nih.gov/dailymed/drugInfo.cfm?setid=85170e15-ab00-4725-b51c-185eaab63950,https://dailymed.nlm.nih.gov/dailymed/drugInfo.cfm?setid=9a3ab62e-97c0-49fa-87ea-f33214f2ea5a,https://dailymed.nlm.nih.gov/dailymed/drugInfo.cfm?setid=33dd621e-d13f-4fa2-8da1-445fb42cccf9,https://dailymed.nlm.nih.gov/dailymed/drugInfo.cfm?setid=b69474c5-1a9b-4a1f-a2be-628ea5be43c9,https://dailymed.nlm.nih.gov/dailymed/drugInfo.cfm?setid=9d9f5a4d-e3d2-4adb-bce0-ed2aab9a368e,https://dailymed.nlm.nih.gov/dailymed/drugInfo.cfm?setid=4f6aae90-7acd-4ef3-8b6c-2115b63d507b,https://dailymed.nlm.nih.gov/dailymed/drugInfo.cfm?setid=8a9e1d08-1665-46d2-bda6-aa11a3f18646,https://dailymed.nlm.nih.gov/dailymed/drugInfo.cfm?setid=ee3384d0-4900-4c66-b24c-3c0c3b69c192,https://dailymed.nlm.nih.gov/dailymed/drugInfo.cfm?setid=1ab0efd3-d23c-47ac-8708-d8ad164bd3ba,https://dailymed.nlm.nih.gov/dailymed/drugInfo.cfm?setid=e8e46d13-2797-4498-ae14-4e458a60550b,https://dailymed.nlm.nih.gov/dailymed/drugInfo.cfm?setid=190f4f4f-21c4-467f-8e0d-0bc230e93c33,https://dailymed.nlm.nih.gov/dailymed/drugInfo.cfm?setid=d2b1928d-122f-408b-87cc-d13c442c32fa
MMP8	DOXYCYCLINE HYCLATE	age-related macular degeneration	2	https://clinicaltrials.gov/study/NCT04504123
MMP8	DOXYCYCLINE HYCLATE	bacterial sexually transmitted disease	4	https://clinicaltrials.gov/study/NCT04762134
MMP8	DOXYCYCLINE HYCLATE	duodenal ulcer	4	https://clinicaltrials.gov/study/NCT03342456
MMP8	DOXYCYCLINE HYCLATE	hereditary hemorrhagic telangiectasia	2	https://clinicaltrials.gov/study/NCT03397004
MMP8	DOXYCYCLINE HYCLATE	lateral epicondylitis	1	https://clinicaltrials.gov/study/NCT04686799
MMP8	DOXYCYCLINE HYCLATE	malaria	1	https://clinicaltrials.gov/study/NCT06172686
MMP8	DOXYCYCLINE HYCLATE	mucositis	2	https://clinicaltrials.gov/study/NCT01087476
MMP8	DOXYCYCLINE HYCLATE	periodontitis	3	https://clinicaltrials.gov/study/NCT00066027
MMP8	DOXYCYCLINE HYCLATE	rosacea	3	https://clinicaltrials.gov/study/NCT00041977
MMP8	REBIMASTAT	breast cancer	2	https://clinicaltrials.gov/study/NCT00036621
MMP8	REBIMASTAT	lung cancer	2	https://clinicaltrials.gov/study/NCT00006229
MMP8	REBIMASTAT	prostate adenocarcinoma	2	https://clinicaltrials.gov/study/NCT00039104
MMP8	REBIMASTAT	sarcoma	1	https://clinicaltrials.gov/study/NCT00024024
MMP9	ANDECALIXIMAB	Crohn's disease	2	https://clinicaltrials.gov/study/NCT02405442
MMP9	ANDECALIXIMAB	chronic obstructive pulmonary disease	1	https://clinicaltrials.gov/study/NCT02077465
MMP9	ANDECALIXIMAB	cystic fibrosis	2	https://clinicaltrials.gov/study/NCT02759562
MMP9	ANDECALIXIMAB	gastric adenocarcinoma	3	https://clinicaltrials.gov/study/NCT02545504
MMP9	ANDECALIXIMAB	rheumatoid arthritis	2	https://clinicaltrials.gov/study/NCT02862574
MMP9	ANDECALIXIMAB	ulcerative colitis	2	https://clinicaltrials.gov/study/NCT02520284
MMP9	AZD-1236	chronic obstructive pulmonary disease	2	https://clinicaltrials.gov/study/NCT00758459,https://clinicaltrials.gov/study/NCT00758706
MMP9	AZD-1236	cystic fibrosis	2	https://clinicaltrials.gov/study/NCT00812045
MMP9	CTS-1027	chronic hepatitis C virus infection	2	https://clinicaltrials.gov/study/NCT00570336
MMP9	CTS-1027	hepatitis C virus infection	2	https://clinicaltrials.gov/study/NCT00925990,https://clinicaltrials.gov/study/NCT01051921
MMP9	MARIMASTAT	breast cancer	3	https://clinicaltrials.gov/study/NCT00003010
MMP9	MARIMASTAT	lung cancer	3	https://clinicaltrials.gov/study/NCT00003011,https://clinicaltrials.gov/study/NCT00002911
MMP9	REBIMASTAT	breast cancer	2	https://clinicaltrials.gov/study/NCT00036621
MMP9	REBIMASTAT	lung cancer	2	https://clinicaltrials.gov/study/NCT00006229
MMP9	REBIMASTAT	prostate adenocarcinoma	2	https://clinicaltrials.gov/study/NCT00039104
MMP9	REBIMASTAT	sarcoma	1	https://clinicaltrials.gov/study/NCT00024024
MPO	VERDIPERSTAT	Parkinson disease	2	https://clinicaltrials.gov/study/NCT01603069,https://clinicaltrials.gov/study/NCT01527695
MPO	VERDIPERSTAT	amyotrophic lateral sclerosis	2	https://clinicaltrials.gov/study/NCT04436510
MPO	VERDIPERSTAT	multiple system atrophy	3	https://clinicaltrials.gov/study/NCT03952806
MPO	VERDIPERSTAT	semantic dementia	1	https://clinicaltrials.gov/study/NCT05184569
NCAM1	BB-10901	multiple myeloma	1	https://clinicaltrials.gov/study/NCT00346255
NCAM1	BB-10901	small cell lung carcinoma	1	https://clinicaltrials.gov/study/NCT00065429
NCAM1	LORVOTUZUMAB MERTANSINE	Pleuropulmonary blastoma	2	https://clinicaltrials.gov/study/NCT02452554
NCAM1	LORVOTUZUMAB MERTANSINE	Wilms tumor	2	https://clinicaltrials.gov/study/NCT02452554
NCAM1	LORVOTUZUMAB MERTANSINE	leukemia	2	https://clinicaltrials.gov/study/NCT02420873
NCAM1	LORVOTUZUMAB MERTANSINE	malignant peripheral nerve sheath tumor	2	https://clinicaltrials.gov/study/NCT02452554
NCAM1	LORVOTUZUMAB MERTANSINE	multiple myeloma	1	https://clinicaltrials.gov/study/NCT00991562
NCAM1	LORVOTUZUMAB MERTANSINE	neuroblastoma	2	https://clinicaltrials.gov/study/NCT02452554
NCAM1	LORVOTUZUMAB MERTANSINE	rhabdomyosarcoma	2	https://clinicaltrials.gov/study/NCT02452554
NCAM1	LORVOTUZUMAB MERTANSINE	small cell lung carcinoma	1	https://clinicaltrials.gov/study/NCT01237678
NCAM1	LORVOTUZUMAB MERTANSINE	synovial sarcoma	2	https://clinicaltrials.gov/study/NCT02452554
TNFSF12	BIIB-023	lupus nephritis	2	https://clinicaltrials.gov/study/NCT01499355,https://clinicaltrials.gov/study/NCT01930890
TNFSF12	BIIB-023	rheumatoid arthritis	1	https://clinicaltrials.gov/study/NCT00771329
TNFSF12	RO-5458640	neoplasm	1	https://clinicaltrials.gov/study/NCT01383733

### Sheet: TableS_drugrepurp
Protein name	OpenTargets Drug	Indications (openTargets)	Clinical Trial Phase	References
MMP8	DOXYCYCLINE	Abdominal Aortic Aneurysm	2	https://clinicaltrials.gov/study/NCT00538967
MMP8	DOXYCYCLINE ANHYDROUS	Abdominal Aortic Aneurysm	2	https://clinicaltrials.gov/study/NCT00538967
COL18A1	OCRIPLASMIN	Abnormal retinal morphology	4	https://www.ema.europa.eu/en/medicines/human/EPAR/jetrea
COL18A1	COLLAGENASE CLOSTRIDIUM HISTOLYTICUM	Abnormality of connective tissue	4	https://dailymed.nlm.nih.gov/dailymed/drugInfo.cfm?setid=805cecd0-fd1f-11dd-87af-0800200c9a66
MMP8	DOXYCYCLINE	Abnormality of the uterus	2	https://clinicaltrials.gov/study/NCT00830401
MMP8	DOXYCYCLINE ANHYDROUS	Abnormality of the uterus	2	https://clinicaltrials.gov/study/NCT00830401
MMP8	DOXYCYCLINE	acne	4	https://dailymed.nlm.nih.gov/dailymed/drugInfo.cfm?setid=5878bfaf-66b2-4a78-b6b0-f6405d44ebef,https://dailymed.nlm.nih.gov/dailymed/drugInfo.cfm?setid=4999bbd9-44ed-4749-9730-be2337bdf490,https://dailymed.nlm.nih.gov/dailymed/drugInfo.cfm?setid=41fd3874-265f-4eee-b30d-91921d902cd2,https://dailymed.nlm.nih.gov/dailymed/drugInfo.cfm?setid=4958c12f-c6b3-4e79-8669-2fe2eed0f6ee,https://dailymed.nlm.nih.gov/dailymed/drugInfo.cfm?setid=ee68eccc-33a3-4637-8a69-a646185d31dd,https://dailymed.nlm.nih.gov/dailymed/drugInfo.cfm?setid=e0e80435-1b6a-4361-8c8a-e432f8f23a1b,https://dailymed.nlm.nih.gov/dailymed/drugInfo.cfm?setid=712965e2-c089-46c3-9a86-d3f61673b25d,https://dailymed.nlm.nih.gov/dailymed/drugInfo.cfm?setid=977ec84c-b708-4f9e-9a44-128ab1a8b7bb,https://dailymed.nlm.nih.gov/dailymed/drugInfo.cfm?setid=829dbd3d-5c2b-47b8-96a5-423af78c93b9,https://dailymed.nlm.nih.gov/dailymed/drugInfo.cfm?setid=0cecc43f-cc40-4c48-9e43-ae8d77af4e49,https://dailymed.nlm.nih.gov/dailymed/drugInfo.cfm?setid=30246241-a757-49fe-9cae-8b75aab54296,https://dailymed.nlm.nih.gov/dailymed/drugInfo.cfm?setid=1c75569b-66b9-4d63-8849-b8b2b5d03272,https://dailymed.nlm.nih.gov/dailymed/drugInfo.cfm?setid=a121fa30-2aaf-4dde-a08e-a67381333751,https://dailymed.nlm.nih.gov/dailymed/drugInfo.cfm?setid=b1b19dd7-de03-4bcd-99d1-23f41b350037,https://dailymed.nlm.nih.gov/dailymed/drugInfo.cfm?setid=38fe7708-459d-42b4-bfd1-d8c31f2ec7d6,https://dailymed.nlm.nih.gov/dailymed/drugInfo.cfm?setid=d9229004-5d44-4d36-a3ba-4d8826b143f1,https://dailymed.nlm.nih.gov/dailymed/drugInfo.cfm?setid=8293fbd2-f900-41e8-a0a6-daa4e082e188,https://dailymed.nlm.nih.gov/dailymed/drugInfo.cfm?setid=cabbc39d-0fb6-4d0e-8966-7e60f02cc3c7,https://dailymed.nlm.nih.gov/dailymed/drugInfo.cfm?setid=428723a2-5c52-4505-8250-1fb74b846684,https://dailymed.nlm.nih.gov/dailymed/drugInfo.cfm?setid=4ae0ff63-c577-478e-9fa0-b7c22a8e7de4,https://dailymed.nlm.nih.gov/dailymed/drugInfo.cfm?setid=06b7b534-9749-4f3d-ba4f-0787eb2e52e3,https://dailymed.nlm.nih.gov/dailymed/drugInfo.cfm?setid=86e1102c-47bc-4f27-a4d0-7261b3deba63,https://dailymed.nlm.nih.gov/dailymed/drugInfo.cfm?setid=df6dbd9e-a61c-42eb-96e5-1d0a953efaaa,https://dailymed.nlm.nih.gov/dailymed/drugInfo.cfm?setid=ddd9a47e-7d7c-4d0c-aaa6-32702570f696,https://dailymed.nlm.nih.gov/dailymed/drugInfo.cfm?setid=3e526226-0ac6-4357-af89-23639e23ef58,https://dailymed.nlm.nih.gov/dailymed/drugInfo.cfm?setid=2342cfb7-6ac2-471e-8b69-44d4e9bfe765,https://dailymed.nlm.nih.gov/dailymed/drugInfo.cfm?setid=bcc65910-30d8-4807-ab61-607a56382924,https://dailymed.nlm.nih.gov/dailymed/drugInfo.cfm?setid=85eaf9bc-9a5e-4354-9eac-c9d030bc1be4,https://dailymed.nlm.nih.gov/dailymed/drugInfo.cfm?setid=3f876dc7-42fe-43ad-83b4-df9b51fed1e4,https://dailymed.nlm.nih.gov/dailymed/drugInfo.cfm?setid=8224b9c5-5c4b-4dda-bc58-47b6604c2884,https://dailymed.nlm.nih.gov/dailymed/drugInfo.cfm?setid=bf667704-f439-4e8a-a4a5-dd150462a125,https://dailymed.nlm.nih.gov/dailymed/drugInfo.cfm?setid=96424d21-3fa4-4a32-8b98-fd593748f236,https://dailymed.nlm.nih.gov/dailymed/drugInfo.cfm?setid=3d377aa3-ddcb-4f29-9494-5487568d381d,https://dailymed.nlm.nih.gov/dailymed/drugInfo.cfm?setid=caa9928e-8cee-408c-ac72-bd6ce1390a70,https://dailymed.nlm.nih.gov/dailymed/drugInfo.cfm?setid=a8e6d79c-e22c-439e-a94b-22f0f2465ad3,https://dailymed.nlm.nih.gov/dailymed/drugInfo.cfm?setid=0b832f5f-a7e2-4244-8ecc-25aaad4514f8,https://dailymed.nlm.nih.gov/dailymed/drugInfo.cfm?setid=2bcde264-5f6f-47f6-ae2e-1b7010deacf7,https://dailymed.nlm.nih.gov/dailymed/drugInfo.cfm?setid=7c787ebe-02fa-4251-a41d-163bd4b286be,https://dailymed.nlm.nih.gov/dailymed/drugInfo.cfm?setid=a65325a7-ae0a-4704-99c4-a3a2e4e1dcf2,https://dailymed.nlm.nih.gov/dailymed/drugInfo.cfm?setid=78234a1c-5728-4bbc-9128-7301c9d804be
MMP8	DOXYCYCLINE ANHYDROUS	acne	4	https://clinicaltrials.gov/study/NCT04451330,https://clinicaltrials.gov/study/NCT05399290,https://clinicaltrials.gov/study/NCT01885910,https://clinicaltrials.gov/study/NCT00635609,https://clinicaltrials.gov/study/NCT02899000,https://clinicaltrials.gov/study/NCT00837213,https://clinicaltrials.gov/study/NCT03457636
MMP8	DOXYCYCLINE HYCLATE	acne	4	https://dailymed.nlm.nih.gov/dailymed/drugInfo.cfm?setid=b333a1c0-1b70-4061-8a47-bca045f0cf28,https://dailymed.nlm.nih.gov/dailymed/drugInfo.cfm?setid=37efefc3-cc45-49d1-9dfd-c47d6e6becd5,https://dailymed.nlm.nih.gov/dailymed/drugInfo.cfm?setid=9bb51256-bd5a-4745-aab1-5a025b617552,https://dailymed.nlm.nih.gov/dailymed/drugInfo.cfm?setid=0c91927f-91df-4fad-8fa1-d3b0b7a4ff9b,https://dailymed.nlm.nih.gov/dailymed/drugInfo.cfm?setid=30add258-a790-4815-9576-a71fec7bf0a5,https://dailymed.nlm.nih.gov/dailymed/drugInfo.cfm?setid=0c01acd6-123b-43f3-b639-b039e83baa27,https://dailymed.nlm.nih.gov/dailymed/drugInfo.cfm?setid=e4204c9d-584f-49d7-bcaa-07bd41c058b3,https://dailymed.nlm.nih.gov/dailymed/drugInfo.cfm?setid=f5ee43b2-d6ca-4819-a3d7-07f8421015d7,https://dailymed.nlm.nih.gov/dailymed/drugInfo.cfm?setid=cd2ab9b8-9619-4199-8a5d-83377b3274d1,https://dailymed.nlm.nih.gov/dailymed/drugInfo.cfm?setid=9f6c6dff-befc-4e1c-8a62-7c783c23fb3a,https://dailymed.nlm.nih.gov/dailymed/drugInfo.cfm?setid=115f1010-882f-11e3-baa7-0800200c9a66,https://dailymed.nlm.nih.gov/dailymed/drugInfo.cfm?setid=451cc753-2b6b-415b-9675-f77eeb1b4fde,https://dailymed.nlm.nih.gov/dailymed/drugInfo.cfm?setid=c4148187-44aa-4a61-9223-2ee904c028e1,https://dailymed.nlm.nih.gov/dailymed/drugInfo.cfm?setid=2d48bffe-55fe-43bc-a1f3-ed5213e89971,https://dailymed.nlm.nih.gov/dailymed/drugInfo.cfm?setid=9798c4de-8af7-41c4-acc2-1e9775194297,https://dailymed.nlm.nih.gov/dailymed/drugInfo.cfm?setid=85170e15-ab00-4725-b51c-185eaab63950,https://dailymed.nlm.nih.gov/dailymed/drugInfo.cfm?setid=9a3ab62e-97c0-49fa-87ea-f33214f2ea5a,https://dailymed.nlm.nih.gov/dailymed/drugInfo.cfm?setid=33dd621e-d13f-4fa2-8da1-445fb42cccf9,https://dailymed.nlm.nih.gov/dailymed/drugInfo.cfm?setid=b69474c5-1a9b-4a1f-a2be-628ea5be43c9,https://dailymed.nlm.nih.gov/dailymed/drugInfo.cfm?setid=9d9f5a4d-e3d2-4adb-bce0-ed2aab9a368e,https://dailymed.nlm.nih.gov/dailymed/drugInfo.cfm?setid=4f6aae90-7acd-4ef3-8b6c-2115b63d507b,https://dailymed.nlm.nih.gov/dailymed/drugInfo.cfm?setid=8a9e1d08-1665-46d2-bda6-aa11a3f18646,https://dailymed.nlm.nih.gov/dailymed/drugInfo.cfm?setid=ee3384d0-4900-4c66-b24c-3c0c3b69c192,https://dailymed.nlm.nih.gov/dailymed/drugInfo.cfm?setid=1ab0efd3-d23c-47ac-8708-d8ad164bd3ba,https://dailymed.nlm.nih.gov/dailymed/drugInfo.cfm?setid=e8e46d13-2797-4498-ae14-4e458a60550b,https://dailymed.nlm.nih.gov/dailymed/drugInfo.cfm?setid=190f4f4f-21c4-467f-8e0d-0bc230e93c33,https://dailymed.nlm.nih.gov/dailymed/drugInfo.cfm?setid=d2b1928d-122f-408b-87cc-d13c442c32fa
GP1BA	ANFIBATIDE	acquired thrombotic thrombocytopenic purpura	2	https://clinicaltrials.gov/study/NCT04021173
C5	ECULIZUMAB	acute graft vs. host disease	1	https://clinicaltrials.gov/study/NCT02113891
C5	OLENDALIZUMAB	acute graft vs. host disease	2	https://clinicaltrials.gov/study/NCT02245412
C5	RAVULIZUMAB	acute lung injury	3	https://clinicaltrials.gov/study/NCT04369469
C5	PEXELIZUMAB	acute myocardial infarction	3	https://clinicaltrials.gov/study/NCT00091637
C5	RAVULIZUMAB	acute respiratory distress syndrome	3	https://clinicaltrials.gov/study/NCT04369469
C5	ECULIZUMAB	age-related macular degeneration	2	https://clinicaltrials.gov/study/NCT00935883
C5	TESIDOLUMAB	age-related macular degeneration	2	https://clinicaltrials.gov/study/NCT01535950
CFB	IPTACOPAN	age-related macular degeneration	2	https://clinicaltrials.gov/study/NCT05230537
MMP8	DOXYCYCLINE ANHYDROUS	age-related macular degeneration	2	https://clinicaltrials.gov/study/NCT04504123
MMP8	DOXYCYCLINE HYCLATE	age-related macular degeneration	2	https://clinicaltrials.gov/study/NCT04504123
AMY2A	ACARBOSE	aging	2	https://clinicaltrials.gov/study/NCT02953093,https://clinicaltrials.gov/study/NCT02865499
MMP8	DOXYCYCLINE	AL amyloidosis	2	https://clinicaltrials.gov/study/NCT03474458
MMP8	DOXYCYCLINE ANHYDROUS	AL amyloidosis	2	https://clinicaltrials.gov/study/NCT03474458
C5	ECULIZUMAB	allergic asthma	2	https://clinicaltrials.gov/study/NCT00485576
AGER	AZELIRAGON	Alzheimer disease	3	https://clinicaltrials.gov/study/NCT02916056,https://clinicaltrials.gov/study/NCT02080364
MMP8	DOXYCYCLINE	Alzheimer disease	3	https://clinicaltrials.gov/study/NCT00715858
MMP8	DOXYCYCLINE ANHYDROUS	Alzheimer disease	3	https://clinicaltrials.gov/study/NCT00715858
MMP8	DOXYCYCLINE	amyloidosis	2	https://clinicaltrials.gov/study/NCT01677286
MMP8	DOXYCYCLINE ANHYDROUS	amyloidosis	2	https://clinicaltrials.gov/study/NCT01677286
C5	RAVULIZUMAB	amyotrophic lateral sclerosis	3	https://clinicaltrials.gov/study/NCT04248465
C5	ZILUCOPLAN	amyotrophic lateral sclerosis	2	https://clinicaltrials.gov/study/NCT04436497
MPO	VERDIPERSTAT	amyotrophic lateral sclerosis	2	https://clinicaltrials.gov/study/NCT04436510
MMP8	DOXYCYCLINE	aneurysm	2	https://clinicaltrials.gov/study/NCT01756833
MMP8	DOXYCYCLINE ANHYDROUS	aneurysm	2	https://clinicaltrials.gov/study/NCT01756833
MMP8	DOXYCYCLINE	anthrax infection	4	https://dailymed.nlm.nih.gov/dailymed/drugInfo.cfm?setid=50490db4-9728-6d7e-e054-00144ff88e88
MMP8	DOXYCYCLINE ANHYDROUS	anthrax infection	4	https://dailymed.nlm.nih.gov/dailymed/drugInfo.cfm?setid=50490db4-9728-6d7e-e054-00144ff88e88
C5	ECULIZUMAB	anti-neutrophil antibody associated vasculitis	2	https://clinicaltrials.gov/study/NCT01275287
C5	OLENDALIZUMAB	antiphospholipid syndrome	2	https://clinicaltrials.gov/study/NCT02128269
IL1RL1	ASTEGOLIMAB	asthma	2	https://clinicaltrials.gov/study/NCT02918019
AMY2A	ACARBOSE	atherosclerosis	3	https://clinicaltrials.gov/study/NCT00000620
IL1RL1	ASTEGOLIMAB	atopic eczema	2	https://clinicaltrials.gov/study/NCT03747575
C5	TESIDOLUMAB	atrophic macular degeneration	2	https://clinicaltrials.gov/study/NCT02515942,https://clinicaltrials.gov/study/NCT01527500
MMP8	DOXYCYCLINE	atrophic macular degeneration	2	https://clinicaltrials.gov/study/NCT01782989
MMP8	DOXYCYCLINE ANHYDROUS	atrophic macular degeneration	2	https://clinicaltrials.gov/study/NCT01782989
MMP8	DOXYCYCLINE	ATTRV122I amyloidosis	1	https://clinicaltrials.gov/study/NCT01855360
MMP8	DOXYCYCLINE ANHYDROUS	ATTRV122I amyloidosis	1	https://clinicaltrials.gov/study/NCT01855360
C5	CEMDISIRAN	atypical hemolytic-uremic syndrome	2	https://clinicaltrials.gov/study/NCT03303313,https://clinicaltrials.gov/study/NCT03999840
C5	CROVALIMAB	atypical hemolytic-uremic syndrome	3	https://clinicaltrials.gov/study/NCT04861259,https://clinicaltrials.gov/study/NCT04958265
C5	ECULIZUMAB	atypical hemolytic-uremic syndrome	4	https://clinicaltrials.gov/study/NCT02574403
C5	RAVULIZUMAB	atypical hemolytic-uremic syndrome	3	https://clinicaltrials.gov/study/NCT02949128,https://clinicaltrials.gov/study/NCT03131219
CFB	IPTACOPAN	atypical hemolytic-uremic syndrome	3	https://clinicaltrials.gov/study/NCT04889430,https://clinicaltrials.gov/study/NCT05935215
MMP8	DOXYCYCLINE	bacterial disease	4	https://www.whocc.no/atc_ddd_index/?code=J01AA02
MMP8	DOXYCYCLINE ANHYDROUS	bacterial disease	4	https://clinicaltrials.gov/study/NCT00939562
MMP8	DOXYCYCLINE ANHYDROUS	bacterial sexually transmitted disease	4	https://clinicaltrials.gov/study/NCT04762134
MMP8	DOXYCYCLINE HYCLATE	bacterial sexually transmitted disease	4	https://clinicaltrials.gov/study/NCT04762134
MMP8	DOXYCYCLINE	blepharitis	4	https://clinicaltrials.gov/study/NCT00803452
MMP8	DOXYCYCLINE ANHYDROUS	blepharitis	4	https://clinicaltrials.gov/study/NCT00803452
FGF23	BUROSUMAB	bone disease	4	https://www.whocc.no/atc_ddd_index/?code=M05BX05
MMP8	DOXYCYCLINE	Borrelia infectious disease	4	https://clinicaltrials.gov/study/NCT01368341,https://clinicaltrials.gov/study/NCT01635530,https://clinicaltrials.gov/study/NCT01518192
MMP8	DOXYCYCLINE ANHYDROUS	Borrelia infectious disease	4	https://clinicaltrials.gov/study/NCT01518192,https://clinicaltrials.gov/study/NCT01368341,https://clinicaltrials.gov/study/NCT01635530
MMP8	DOXYCYCLINE	brain injury	4	https://clinicaltrials.gov/study/NCT04239755
MMP8	DOXYCYCLINE ANHYDROUS	brain injury	4	https://clinicaltrials.gov/study/NCT04239755
MMP8	REBIMASTAT	breast cancer	2	https://clinicaltrials.gov/study/NCT00036621
MMP9	MARIMASTAT	breast cancer	3	https://clinicaltrials.gov/study/NCT00003010
MMP9	REBIMASTAT	breast cancer	2	https://clinicaltrials.gov/study/NCT00036621
MMP8	DOXYCYCLINE	brucellosis	4	https://dailymed.nlm.nih.gov/dailymed/drugInfo.cfm?setid=50490db4-9728-6d7e-e054-00144ff88e88
MMP8	DOXYCYCLINE ANHYDROUS	brucellosis	4	https://dailymed.nlm.nih.gov/dailymed/drugInfo.cfm?setid=50490db4-9728-6d7e-e054-00144ff88e88
C5	NOMACOPAN	bullous pemphigoid	3	https://clinicaltrials.gov/study/NCT05061771
COL18A1	COLLAGENASE CLOSTRIDIUM HISTOLYTICUM	burn	4	https://clinicaltrials.gov/study/NCT01516463
MMP8	DOXYCYCLINE	cancer	4	https://clinicaltrials.gov/study/NCT02623959
MMP8	DOXYCYCLINE ANHYDROUS	cancer	4	https://clinicaltrials.gov/study/NCT02623959
MMP8	DOXYCYCLINE	cardiac amyloidosis	3	https://clinicaltrials.gov/study/NCT03481972
MMP8	DOXYCYCLINE ANHYDROUS	cardiac amyloidosis	3	https://clinicaltrials.gov/study/NCT03481972
MMP8	DOXYCYCLINE	cardiovascular disease	4	https://clinicaltrials.gov/study/NCT01014260
MMP8	DOXYCYCLINE ANHYDROUS	cardiovascular disease	4	https://clinicaltrials.gov/study/NCT01014260
MMP8	DOXYCYCLINE	central centrifugal cicatricial alopecia	4	https://clinicaltrials.gov/study/NCT04207931
MMP8	DOXYCYCLINE ANHYDROUS	central centrifugal cicatricial alopecia	4	https://clinicaltrials.gov/study/NCT04207931
MMP8	DOXYCYCLINE	Chlamydia trachomatis infectious disease	4	https://clinicaltrials.gov/study/NCT05840159
MMP8	DOXYCYCLINE ANHYDROUS	Chlamydia trachomatis infectious disease	4	https://clinicaltrials.gov/study/NCT03608774
MMP8	DOXYCYCLINE HYCLATE	Chlamydia trachomatis infectious disease	3	https://clinicaltrials.gov/study/NCT01113931
AMY2A	ACARBOSE	chronic hepatitis C virus infection	4	https://clinicaltrials.gov/study/NCT01025765
MMP8	CTS-1027	chronic hepatitis C virus infection	2	https://clinicaltrials.gov/study/NCT00570336
MMP9	CTS-1027	chronic hepatitis C virus infection	2	https://clinicaltrials.gov/study/NCT00570336
C5	ECULIZUMAB	chronic kidney disease	2	https://clinicaltrials.gov/study/NCT01567085
C5	ECULIZUMAB	chronic liver failure	0.5	https://clinicaltrials.gov/study/NCT03468140
IL1RL1	ASTEGOLIMAB	chronic obstructive pulmonary disease	3	https://clinicaltrials.gov/study/NCT05878769,https://clinicaltrials.gov/study/NCT05595642
MMP8	DOXYCYCLINE	chronic obstructive pulmonary disease	4	https://clinicaltrials.gov/study/NCT00952861
MMP8	DOXYCYCLINE ANHYDROUS	chronic obstructive pulmonary disease	4	https://clinicaltrials.gov/study/NCT00170222
MMP9	ANDECALIXIMAB	chronic obstructive pulmonary disease	1	https://clinicaltrials.gov/study/NCT02077465
MMP9	AZD-1236	chronic obstructive pulmonary disease	2	https://clinicaltrials.gov/study/NCT00758459,https://clinicaltrials.gov/study/NCT00758706
C5	ECULIZUMAB	cold agglutinin disease	2	https://clinicaltrials.gov/study/NCT01303952
MMP8	DOXYCYCLINE	colorectal adenocarcinoma	2	https://clinicaltrials.gov/study/NCT01668498
MMP8	DOXYCYCLINE ANHYDROUS	colorectal adenocarcinoma	2	https://clinicaltrials.gov/study/NCT01668498
MMP8	DOXYCYCLINE	colorectal carcinoma	2	https://clinicaltrials.gov/study/NCT01418742
MMP8	DOXYCYCLINE ANHYDROUS	colorectal carcinoma	2	https://clinicaltrials.gov/study/NCT01418742
COL18A1	COLLAGENASE CLOSTRIDIUM HISTOLYTICUM	contracture	2	https://clinicaltrials.gov/study/NCT01237964
AMY2A	ACARBOSE	coronary artery disease	3	https://clinicaltrials.gov/study/NCT00000620
C5	PEXELIZUMAB	coronary artery disease	3	https://clinicaltrials.gov/study/NCT00088179
AGER	AZELIRAGON	COVID-19	2	https://clinicaltrials.gov/study/NCT05815485
C5	ECULIZUMAB	COVID-19	2	https://clinicaltrials.gov/study/NCT04346797
C5	VILOBELIMAB	COVID-19	2	https://clinicaltrials.gov/study/NCT04333420
C5	ZILUCOPLAN	COVID-19	3	https://clinicaltrials.gov/study/NCT04590586
IL1RL1	ASTEGOLIMAB	COVID-19	2	https://clinicaltrials.gov/study/NCT04386616
MMP8	DOXYCYCLINE	COVID-19	4	https://clinicaltrials.gov/study/NCT04370782
MMP8	DOXYCYCLINE ANHYDROUS	COVID-19	4	https://clinicaltrials.gov/study/NCT04370782
MMP8	DOXYCYCLINE	Crohn's colitis	4	https://clinicaltrials.gov/study/NCT02033408
MMP8	DOXYCYCLINE ANHYDROUS	Crohn's colitis	4	https://clinicaltrials.gov/study/NCT02033408
ICAM1	ALICAFORSEN	Crohn's disease	3	https://clinicaltrials.gov/study/NCT00048295,https://clinicaltrials.gov/study/NCT00048113
MMP8	DOXYCYCLINE	Crohn's disease	2	https://clinicaltrials.gov/study/NCT01783106
MMP8	DOXYCYCLINE ANHYDROUS	Crohn's disease	2	https://clinicaltrials.gov/study/NCT01783106
MMP9	ANDECALIXIMAB	Crohn's disease	2	https://clinicaltrials.gov/study/NCT02405442
MMP8	DOXYCYCLINE	Cutaneous T-cell lymphoma	0.5	https://clinicaltrials.gov/study/NCT03116659
MMP8	DOXYCYCLINE ANHYDROUS	Cutaneous T-cell lymphoma	0.5	https://clinicaltrials.gov/study/NCT03116659
MMP8	DOXYCYCLINE	cystic fibrosis	4	https://clinicaltrials.gov/study/NCT01323101
MMP8	DOXYCYCLINE ANHYDROUS	cystic fibrosis	4	https://clinicaltrials.gov/study/NCT01323101
MMP9	ANDECALIXIMAB	cystic fibrosis	2	https://clinicaltrials.gov/study/NCT02759562
MMP9	AZD-1236	cystic fibrosis	2	https://clinicaltrials.gov/study/NCT00812045
COL18A1	COLLAGENASE CLOSTRIDIUM HISTOLYTICUM	decubitus ulcer	4	https://clinicaltrials.gov/study/NCT02718625
COL18A1	OCRIPLASMIN	deep vein thrombosis	2	https://clinicaltrials.gov/study/NCT00428129
C5	ECULIZUMAB	dense deposit disease	1	https://clinicaltrials.gov/study/NCT01221181
MMP8	DOXYCYCLINE	dermatitis	2	https://clinicaltrials.gov/study/NCT01631617
MMP8	DOXYCYCLINE ANHYDROUS	dermatitis	2	https://clinicaltrials.gov/study/NCT01631617
MMP8	DOXYCYCLINE	dermatitis, atopic	2	https://clinicaltrials.gov/study/NCT01631617
MMP8	DOXYCYCLINE ANHYDROUS	dermatitis, atopic	2	https://clinicaltrials.gov/study/NCT02910011
MMP8	DOXYCYCLINE	dermatological toxicity	2	https://clinicaltrials.gov/study/NCT03448731
MMP8	DOXYCYCLINE ANHYDROUS	dermatological toxicity	2	https://clinicaltrials.gov/study/NCT03448731
C5	ECULIZUMAB	dermatomyositis	2	https://clinicaltrials.gov/study/NCT00005571
C5	RAVULIZUMAB	dermatomyositis	2	https://clinicaltrials.gov/study/NCT04999020
AMY2A	ACARBOSE	diabetes mellitus	4	https://clinicaltrials.gov/study/NCT01175486
C5	ECULIZUMAB	diabetes mellitus	2	https://clinicaltrials.gov/study/NCT02727608
COL18A1	COLLAGENASE CLOSTRIDIUM HISTOLYTICUM	diabetic foot	4	https://clinicaltrials.gov/study/NCT02581488,https://clinicaltrials.gov/study/NCT01408277,https://clinicaltrials.gov/study/NCT01197898,https://clinicaltrials.gov/study/NCT02111291,https://clinicaltrials.gov/study/NCT01056198,https://clinicaltrials.gov/study/NCT01143714
MMP8	DOXYCYCLINE	diabetic foot	2	https://clinicaltrials.gov/study/NCT00764361
MMP8	DOXYCYCLINE ANHYDROUS	diabetic foot	2	https://clinicaltrials.gov/study/NCT00764361
COL18A1	OCRIPLASMIN	diabetic macular edema	2	https://clinicaltrials.gov/study/NCT00412451
AGER	AZELIRAGON	diabetic nephropathy	2	https://clinicaltrials.gov/study/NCT00287183
CALCB	EPTINEZUMAB	diabetic polyneuropathy	2	https://clinicaltrials.gov/study/NCT05937152
MMP8	DOXYCYCLINE	diabetic retinopathy	2	https://clinicaltrials.gov/study/NCT00511875,https://clinicaltrials.gov/study/NCT00917553
MMP8	DOXYCYCLINE ANHYDROUS	diabetic retinopathy	2	https://clinicaltrials.gov/study/NCT00917553,https://clinicaltrials.gov/study/NCT00511875
MMP8	DOXYCYCLINE	dry eye syndrome	2	https://clinicaltrials.gov/study/NCT00439400
MMP8	DOXYCYCLINE ANHYDROUS	dry eye syndrome	2	https://clinicaltrials.gov/study/NCT00439400
MMP8	DOXYCYCLINE ANHYDROUS	duodenal ulcer	4	https://clinicaltrials.gov/study/NCT03342456
MMP8	DOXYCYCLINE HYCLATE	duodenal ulcer	4	https://clinicaltrials.gov/study/NCT03342456
COL18A1	COLLAGENASE CLOSTRIDIUM HISTOLYTICUM	Dupuytren Contracture	4	https://clinicaltrials.gov/study/NCT03000114,https://clinicaltrials.gov/study/NCT02476461
MMP8	DOXYCYCLINE	Eczematoid dermatitis	2	https://clinicaltrials.gov/study/NCT01631617
MMP8	DOXYCYCLINE ANHYDROUS	Eczematoid dermatitis	2	https://clinicaltrials.gov/study/NCT01631617
COL18A1	COLLAGENASE CLOSTRIDIUM HISTOLYTICUM	Edema	4	https://clinicaltrials.gov/study/NCT04677712
MMP8	DOXYCYCLINE	emphysema	2	https://clinicaltrials.gov/study/NCT05382208
MMP8	DOXYCYCLINE ANHYDROUS	emphysema	2	https://clinicaltrials.gov/study/NCT05382208
MMP8	DOXYCYCLINE	Endometritis	4	https://clinicaltrials.gov/study/NCT00547170
MMP8	DOXYCYCLINE ANHYDROUS	Endometritis	4	https://clinicaltrials.gov/study/NCT00547170
FGF23	BUROSUMAB	epidermal nevus syndrome	4	https://clinicaltrials.gov/study/NCT04320316
CA6	SULTHIAME	epilepsy	4	https://www.whocc.no/atc_ddd_index/?code=N03AX03
MMP8	DOXYCYCLINE	epistaxis	4	https://clinicaltrials.gov/study/NCT04167085
MMP8	DOXYCYCLINE ANHYDROUS	epistaxis	4	https://clinicaltrials.gov/study/NCT04167085
MMP8	DOXYCYCLINE	erectile dysfunction	0.5	https://clinicaltrials.gov/study/NCT05100654
MMP8	DOXYCYCLINE ANHYDROUS	erectile dysfunction	0.5	https://clinicaltrials.gov/study/NCT05100654
MMP8	DOXYCYCLINE	Eye Burns	2	https://clinicaltrials.gov/study/NCT01886560
MMP8	DOXYCYCLINE ANHYDROUS	Eye Burns	2	https://clinicaltrials.gov/study/NCT01886560
COL18A1	OCRIPLASMIN	eye disease	4	https://www.whocc.no/atc_ddd_index/?code=S01XA22
MMP8	DOXYCYCLINE	familial amyloid neuropathy	2	https://clinicaltrials.gov/study/NCT01171859
MMP8	DOXYCYCLINE ANHYDROUS	familial amyloid neuropathy	2	https://clinicaltrials.gov/study/NCT01171859
MMP8	DOXYCYCLINE	Fever	4	https://clinicaltrials.gov/study/NCT03765931
MMP8	DOXYCYCLINE ANHYDROUS	Fever	4	https://clinicaltrials.gov/study/NCT03765931
CALCB	FREMANEZUMAB	fibromyalgia	2	https://clinicaltrials.gov/study/NCT03965091
FGF23	BUROSUMAB	fibrous dysplasia	2	https://clinicaltrials.gov/study/NCT05509595
MMP8	DOXYCYCLINE	filarial elephantiasis	3	https://clinicaltrials.gov/study/NCT02929134,https://clinicaltrials.gov/study/NCT02927496,https://clinicaltrials.gov/study/NCT02929121
MMP8	DOXYCYCLINE ANHYDROUS	filarial elephantiasis	3	https://clinicaltrials.gov/study/NCT02929134,https://clinicaltrials.gov/study/NCT02929121,https://clinicaltrials.gov/study/NCT02927496
COL18A1	COLLAGENASE CLOSTRIDIUM HISTOLYTICUM	frozen shoulder	2	https://clinicaltrials.gov/study/NCT02006719,https://clinicaltrials.gov/study/NCT01483963
MMP8	DOXYCYCLINE	frozen shoulder	4	https://clinicaltrials.gov/study/NCT03479502
MMP8	DOXYCYCLINE ANHYDROUS	frozen shoulder	4	https://clinicaltrials.gov/study/NCT03479502
MMP9	ANDECALIXIMAB	gastric adenocarcinoma	3	https://clinicaltrials.gov/study/NCT02545504
AMY2A	ACARBOSE	gestational diabetes	3	https://clinicaltrials.gov/study/NCT03380546
AGER	AZELIRAGON	glioblastoma multiforme	2	https://clinicaltrials.gov/study/NCT05986851
CFB	IPTACOPAN	glomerulonephritis	2	https://clinicaltrials.gov/study/NCT03832114
MMP8	DOXYCYCLINE	gonorrhea	4	https://dailymed.nlm.nih.gov/dailymed/drugInfo.cfm?setid=50490db4-9728-6d7e-e054-00144ff88e88
MMP8	DOXYCYCLINE ANHYDROUS	gonorrhea	4	https://dailymed.nlm.nih.gov/dailymed/drugInfo.cfm?setid=50490db4-9728-6d7e-e054-00144ff88e88
C5	VILOBELIMAB	Granulomatosis with Polyangiitis	2	https://clinicaltrials.gov/study/NCT03712345
MMP8	DOXYCYCLINE	Graves ophthalmopathy	2	https://clinicaltrials.gov/study/NCT01809444
MMP8	DOXYCYCLINE ANHYDROUS	Graves ophthalmopathy	2	https://clinicaltrials.gov/study/NCT02203682,https://clinicaltrials.gov/study/NCT01809444
MMP8	DOXYCYCLINE HYCLATE	Graves ophthalmopathy	2	https://clinicaltrials.gov/study/NCT02203682
C5	CROVALIMAB	Guillain-Barre syndrome	3	https://clinicaltrials.gov/study/NCT05494619
C5	ECULIZUMAB	Guillain-Barre syndrome	3	https://clinicaltrials.gov/study/NCT04752566
MMP8	DOXYCYCLINE	Helicobacter pylori infectious disease	4	https://clinicaltrials.gov/study/NCT05874570,https://clinicaltrials.gov/study/NCT04626193,https://clinicaltrials.gov/study/NCT05061732,https://clinicaltrials.gov/study/NCT05018923
MMP8	DOXYCYCLINE ANHYDROUS	Helicobacter pylori infectious disease	4	https://clinicaltrials.gov/study/NCT05061732,https://clinicaltrials.gov/study/NCT05874570,https://clinicaltrials.gov/study/NCT04626193,https://clinicaltrials.gov/study/NCT05018923
MMP8	DOXYCYCLINE HYCLATE	Helicobacter pylori infectious disease	4	https://clinicaltrials.gov/study/NCT03342456
C5	ECULIZUMAB	hemolysis	1	https://clinicaltrials.gov/study/NCT01579838
C5	ECULIZUMAB	hemolytic-uremic syndrome	3	https://clinicaltrials.gov/study/NCT04859608
C5	RAVULIZUMAB	hemolytic-uremic syndrome	4	https://dailymed.nlm.nih.gov/dailymed/drugInfo.cfm?setid=a9a590d9-0217-43c7-908d-e62a71279791
MMP8	DOXYCYCLINE	hemorrhage	3	https://clinicaltrials.gov/study/NCT01254799,https://clinicaltrials.gov/study/NCT01658995
MMP8	DOXYCYCLINE ANHYDROUS	hemorrhage	3	https://clinicaltrials.gov/study/NCT01658995,https://clinicaltrials.gov/study/NCT01254799
MMP8	CTS-1027	hepatitis C virus infection	2	https://clinicaltrials.gov/study/NCT01273064
MMP9	CTS-1027	hepatitis C virus infection	2	https://clinicaltrials.gov/study/NCT00925990,https://clinicaltrials.gov/study/NCT01051921
MMP8	DOXYCYCLINE ANHYDROUS	hereditary hemorrhagic telangiectasia	2	https://clinicaltrials.gov/study/NCT03397004
MMP8	DOXYCYCLINE HYCLATE	hereditary hemorrhagic telangiectasia	2	https://clinicaltrials.gov/study/NCT03397004
C5	VILOBELIMAB	hidradenitis suppurativa	2	https://clinicaltrials.gov/study/NCT03487276,https://clinicaltrials.gov/study/NCT03001622
MMP8	DOXYCYCLINE	HIV infection	4	https://clinicaltrials.gov/study/NCT02844634
MMP8	DOXYCYCLINE ANHYDROUS	HIV infection	4	https://clinicaltrials.gov/study/NCT02844634
AMY2A	ACARBOSE	Hypercholesterolemia	3	https://clinicaltrials.gov/study/NCT00000620
AMY2A	ACARBOSE	hyperinsulinemic hypoglycemia	1	https://clinicaltrials.gov/study/NCT02685852
AMY2A	ACARBOSE	hypertension	3	https://clinicaltrials.gov/study/NCT00000620
FGF23	BUROSUMAB	Hypophosphatemia	4	https://www.accessdata.fda.gov/drugsatfda_docs/label/2018/761068s000lbl.pdf,https://dailymed.nlm.nih.gov/dailymed/drugInfo.cfm?setid=6f5f3556-3197-477a-993c-96b2c29a91ac,https://www.ema.europa.eu/en/medicines/human/EPAR/crysvita
FGF23	BUROSUMAB	hypophosphatemic rickets	3	https://clinicaltrials.gov/study/NCT03233126
MMP8	DOXYCYCLINE	idiopathic pulmonary fibrosis	3	https://clinicaltrials.gov/study/NCT02759120
MMP8	DOXYCYCLINE ANHYDROUS	idiopathic pulmonary fibrosis	3	https://clinicaltrials.gov/study/NCT02759120
C5	CEMDISIRAN	IGA glomerulonephritis	2	https://clinicaltrials.gov/study/NCT03841448
C5	RAVULIZUMAB	IGA glomerulonephritis	3	https://clinicaltrials.gov/study/NCT06291376
CFB	IPTACOPAN	IGA glomerulonephritis	3	https://clinicaltrials.gov/study/NCT04557462
C5	ECULIZUMAB	immune system disease	4	https://www.whocc.no/atc_ddd_index/?code=L04AA25
C5	RAVULIZUMAB	immune system disease	4	https://www.whocc.no/atc_ddd_index/?code=L04AA43
MMP8	DOXYCYCLINE	infection	4	https://dailymed.nlm.nih.gov/dailymed/drugInfo.cfm?setid=b3cd7b44-db40-4ce5-895e-d4c85a0068ae,https://dailymed.nlm.nih.gov/dailymed/drugInfo.cfm?setid=4e954825-3f60-4dbb-a1be-b146fe1acae4,https://dailymed.nlm.nih.gov/dailymed/drugInfo.cfm?setid=7ce80f6e-3c0d-4978-b626-5fd3f3ff349e,https://www.whocc.no/atc_ddd_index/?code=A01AB22,https://dailymed.nlm.nih.gov/dailymed/drugInfo.cfm?setid=50490db4-9728-6d7e-e054-00144ff88e88
MMP8	DOXYCYCLINE ANHYDROUS	infection	4	https://dailymed.nlm.nih.gov/dailymed/drugInfo.cfm?setid=b3cd7b44-db40-4ce5-895e-d4c85a0068ae,https://www.whocc.no/atc_ddd_index/?code=A01AB22,https://dailymed.nlm.nih.gov/dailymed/drugInfo.cfm?setid=4e954825-3f60-4dbb-a1be-b146fe1acae4,https://dailymed.nlm.nih.gov/dailymed/drugInfo.cfm?setid=50490db4-9728-6d7e-e054-00144ff88e88,https://dailymed.nlm.nih.gov/dailymed/drugInfo.cfm?setid=7ce80f6e-3c0d-4978-b626-5fd3f3ff349e
C5	VILOBELIMAB	inflammation	2	https://clinicaltrials.gov/study/NCT02866825
ICAM1	ALICAFORSEN	inflammatory bowel disease	1	https://clinicaltrials.gov/study/NCT03473626
C5	TESIDOLUMAB	intermediate uveitis	2	https://clinicaltrials.gov/study/NCT01526889
CALCB	FREMANEZUMAB	interstitial cystitis	2	https://clinicaltrials.gov/study/NCT04447729
MMP8	DOXYCYCLINE	ischemia reperfusion injury	2	https://clinicaltrials.gov/study/NCT00246740
MMP8	DOXYCYCLINE ANHYDROUS	ischemia reperfusion injury	2	https://clinicaltrials.gov/study/NCT00246740
AMY2A	ACARBOSE	kidney cancer	2	https://clinicaltrials.gov/study/NCT05487859
MMP8	DOXYCYCLINE ANHYDROUS	lateral epicondylitis	1	https://clinicaltrials.gov/study/NCT04686799
MMP8	DOXYCYCLINE HYCLATE	lateral epicondylitis	1	https://clinicaltrials.gov/study/NCT04686799
MMP8	DOXYCYCLINE	Leishmaniasis	3	https://clinicaltrials.gov/study/NCT05708625
MMP8	DOXYCYCLINE ANHYDROUS	Leishmaniasis	3	https://clinicaltrials.gov/study/NCT05708625
C5	ECULIZUMAB	leukemia	3	https://clinicaltrials.gov/study/NCT00112983
COL18A1	COLLAGENASE CLOSTRIDIUM HISTOLYTICUM	lipoma	2	https://clinicaltrials.gov/study/NCT01613313,https://clinicaltrials.gov/study/NCT02249052
CFB	IPTACOPAN	liver disease	1	https://clinicaltrials.gov/study/NCT05078580
MMP8	REBIMASTAT	lung cancer	2	https://clinicaltrials.gov/study/NCT00006229
MMP9	MARIMASTAT	lung cancer	3	https://clinicaltrials.gov/study/NCT00003011,https://clinicaltrials.gov/study/NCT00002911
MMP9	REBIMASTAT	lung cancer	2	https://clinicaltrials.gov/study/NCT00006229
MMP8	DOXYCYCLINE	lung disease	2	https://clinicaltrials.gov/study/NCT04310930
MMP8	DOXYCYCLINE ANHYDROUS	lung disease	2	https://clinicaltrials.gov/study/NCT04310930
CFB	IPTACOPAN	lupus nephritis	2	https://clinicaltrials.gov/study/NCT05268289
TNFSF12	BIIB-023	lupus nephritis	2	https://clinicaltrials.gov/study/NCT01499355,https://clinicaltrials.gov/study/NCT01930890
MMP8	DOXYCYCLINE	Lyme disease	4	https://clinicaltrials.gov/study/NCT01207739,https://clinicaltrials.gov/study/NCT01518192,https://clinicaltrials.gov/study/NCT01368341
MMP8	DOXYCYCLINE ANHYDROUS	Lyme disease	4	https://clinicaltrials.gov/study/NCT01518192,https://clinicaltrials.gov/study/NCT01368341,https://clinicaltrials.gov/study/NCT01207739
MMP8	DOXYCYCLINE	lymphoma	3	https://clinicaltrials.gov/study/NCT03454945
MMP8	DOXYCYCLINE ANHYDROUS	lymphoma	3	https://clinicaltrials.gov/study/NCT03454945
COL18A1	OCRIPLASMIN	macular degeneration	2	https://clinicaltrials.gov/study/NCT00996684
COL18A1	OCRIPLASMIN	macular holes	3	https://clinicaltrials.gov/study/NCT01429441
MMP8	DOXYCYCLINE	malaria	4	https://dailymed.nlm.nih.gov/dailymed/drugInfo.cfm?setid=50490db4-9728-6d7e-e054-00144ff88e88
MMP8	DOXYCYCLINE ANHYDROUS	malaria	4	https://dailymed.nlm.nih.gov/dailymed/drugInfo.cfm?setid=50490db4-9728-6d7e-e054-00144ff88e88
MMP8	DOXYCYCLINE HYCLATE	malaria	1	https://clinicaltrials.gov/study/NCT06172686
MMP8	DOXYCYCLINE	mansonelliasis	2	https://clinicaltrials.gov/study/NCT00340691
MMP8	DOXYCYCLINE ANHYDROUS	mansonelliasis	2	https://clinicaltrials.gov/study/NCT00340691
MMP8	DOXYCYCLINE	Marfan syndrome	2	https://clinicaltrials.gov/study/NCT01949233
MMP8	DOXYCYCLINE ANHYDROUS	Marfan syndrome	2	https://clinicaltrials.gov/study/NCT01949233
MMP8	DOXYCYCLINE	melanoma	1	https://clinicaltrials.gov/study/NCT01590082
MMP8	DOXYCYCLINE ANHYDROUS	melanoma	1	https://clinicaltrials.gov/study/NCT01590082
CFB	IPTACOPAN	membranous glomerulonephritis	2	https://clinicaltrials.gov/study/NCT04154787
AMY2A	ACARBOSE	metabolic disease	3	https://clinicaltrials.gov/study/NCT00221156
AMY2A	ACARBOSE	metabolic syndrome	3	https://clinicaltrials.gov/study/NCT00629213
CD248	ONTUXIZUMAB	metastatic colorectal cancer	2	https://clinicaltrials.gov/study/NCT01507545
MMP8	DOXYCYCLINE	metastatic malignant neoplasm	3	https://clinicaltrials.gov/study/NCT00002872
MMP8	DOXYCYCLINE ANHYDROUS	metastatic malignant neoplasm	3	https://clinicaltrials.gov/study/NCT00002872
CD248	ONTUXIZUMAB	metastatic melanoma	2	https://clinicaltrials.gov/study/NCT01335009
C5	VILOBELIMAB	microscopic polyangiitis	2	https://clinicaltrials.gov/study/NCT03895801
CALCB	EPTINEZUMAB	migraine disorder	4	https://clinicaltrials.gov/study/NCT05284019
CALCB	FREMANEZUMAB	migraine disorder	4	https://www.accessdata.fda.gov/drugsatfda_docs/label/2018/761089s000lbl.pdf,https://www.ema.europa.eu/en/medicines/human/EPAR/ajovy,https://dailymed.nlm.nih.gov/dailymed/drugInfo.cfm?setid=98e344ea-5916-4947-b6f2-4a76ccc04b6b,https://www.whocc.no/atc_ddd_index/?code=N02CD03
CALCB	GALCANEZUMAB	migraine disorder	4	https://clinicaltrials.gov/study/NCT04294147,https://clinicaltrials.gov/study/NCT05127486
MMP8	DOXYCYCLINE ANHYDROUS	mucositis	2	https://clinicaltrials.gov/study/NCT01087476
MMP8	DOXYCYCLINE HYCLATE	mucositis	2	https://clinicaltrials.gov/study/NCT01087476
ICAM1	BI-505	multiple myeloma	2	https://clinicaltrials.gov/study/NCT01838369
MMP8	DOXYCYCLINE	multiple sclerosis	4	https://clinicaltrials.gov/study/NCT00246324
MMP8	DOXYCYCLINE ANHYDROUS	multiple sclerosis	4	https://clinicaltrials.gov/study/NCT00246324
MPO	VERDIPERSTAT	multiple system atrophy	3	https://clinicaltrials.gov/study/NCT03952806
C5	CEMDISIRAN	Myasthenia gravis	3	https://clinicaltrials.gov/study/NCT05070858
C5	ECULIZUMAB	Myasthenia gravis	3	https://clinicaltrials.gov/study/NCT01997229,https://clinicaltrials.gov/study/NCT02301624,https://clinicaltrials.gov/study/NCT03759366
C5	POZELIMAB	Myasthenia gravis	3	https://clinicaltrials.gov/study/NCT05070858
C5	RAVULIZUMAB	Myasthenia gravis	3	https://clinicaltrials.gov/study/NCT03920293
C5	ZILUCOPLAN	Myasthenia gravis	3	https://clinicaltrials.gov/study/NCT04115293
C5	ZILUCOPLAN SODIUM	Myasthenia gravis	4	https://www.accessdata.fda.gov/drugsatfda_docs/label/2023/216834s000lbl.pdf
MMP8	DOXYCYCLINE	mycosis fungoides	2	https://clinicaltrials.gov/study/NCT02341209
MMP8	DOXYCYCLINE ANHYDROUS	mycosis fungoides	2	https://clinicaltrials.gov/study/NCT02341209
GP1BA	ANFIBATIDE	myocardial infarction	2	https://clinicaltrials.gov/study/NCT02495012
MMP8	DOXYCYCLINE	myocardial infarction	2	https://clinicaltrials.gov/study/NCT00469261
MMP8	DOXYCYCLINE ANHYDROUS	myocardial infarction	2	https://clinicaltrials.gov/study/NCT00469261
CD248	ONTUXIZUMAB	neoplasm	1	https://clinicaltrials.gov/study/NCT00847054,https://clinicaltrials.gov/study/NCT01773434
TNFSF12	RO-5458640	neoplasm	1	https://clinicaltrials.gov/study/NCT01383733
MMP8	DOXYCYCLINE	neoplasm of mature B-cells	2	https://clinicaltrials.gov/study/NCT01820910
MMP8	DOXYCYCLINE ANHYDROUS	neoplasm of mature B-cells	2	https://clinicaltrials.gov/study/NCT01820910
CALCB	GALCANEZUMAB	neuralgia	4	https://clinicaltrials.gov/study/NCT04158752
MMP8	DOXYCYCLINE	neurofibromatosis type 2	1	https://clinicaltrials.gov/study/NCT05521048
MMP8	DOXYCYCLINE ANHYDROUS	neurofibromatosis type 2	1	https://clinicaltrials.gov/study/NCT05521048
C5	ECULIZUMAB	neuromyelitis optica	3	https://clinicaltrials.gov/study/NCT01892345
C5	RAVULIZUMAB	neuromyelitis optica	3	https://clinicaltrials.gov/study/NCT04201262
AMY2A	ACARBOSE	non-alcoholic fatty liver disease	2	https://clinicaltrials.gov/study/NCT00677521
MMP8	DOXYCYCLINE	non-Hodgkins lymphoma	2	https://clinicaltrials.gov/study/NCT01010295
MMP8	DOXYCYCLINE ANHYDROUS	non-Hodgkins lymphoma	2	https://clinicaltrials.gov/study/NCT01010295
CFB	IPTACOPAN	non-immunoglobulin-mediated membranoproliferative glomerulonephritis	3	https://clinicaltrials.gov/study/NCT03955445
C5	TESIDOLUMAB	non-infectious posterior uveitis	2	https://clinicaltrials.gov/study/NCT01526889
MMP8	DOXYCYCLINE	non-small cell lung carcinoma	2	https://clinicaltrials.gov/study/NCT06120140
MMP8	DOXYCYCLINE ANHYDROUS	non-small cell lung carcinoma	2	https://clinicaltrials.gov/study/NCT06120140
AMY2A	ACARBOSE	obesity	1	https://clinicaltrials.gov/study/NCT04521751
CA6	SULTHIAME	obstructive sleep apnea	2	https://clinicaltrials.gov/study/NCT05236842
MMP8	DOXYCYCLINE	oral lichen planus	2	https://clinicaltrials.gov/study/NCT00484250
MMP8	DOXYCYCLINE ANHYDROUS	oral lichen planus	2	https://clinicaltrials.gov/study/NCT00484250
MMP8	DOXYCYCLINE	oral squamous cell carcinoma	2	https://clinicaltrials.gov/study/NCT03076281
MMP8	DOXYCYCLINE ANHYDROUS	oral squamous cell carcinoma	2	https://clinicaltrials.gov/study/NCT03076281
MMP8	DOXYCYCLINE	ornithosis	4	https://dailymed.nlm.nih.gov/dailymed/drugInfo.cfm?setid=50490db4-9728-6d7e-e054-00144ff88e88,https://dailymed.nlm.nih.gov/dailymed/drugInfo.cfm?setid=7ce80f6e-3c0d-4978-b626-5fd3f3ff349e
MMP8	DOXYCYCLINE ANHYDROUS	ornithosis	4	https://dailymed.nlm.nih.gov/dailymed/drugInfo.cfm?setid=7ce80f6e-3c0d-4978-b626-5fd3f3ff349e,https://dailymed.nlm.nih.gov/dailymed/drugInfo.cfm?setid=50490db4-9728-6d7e-e054-00144ff88e88
AMY2A	ACARBOSE	orthostatic hypotension	1	https://clinicaltrials.gov/study/NCT00223691
MMP8	DOXYCYCLINE	osteoarthritis	3	https://clinicaltrials.gov/study/NCT00000403
MMP8	DOXYCYCLINE ANHYDROUS	osteoarthritis	3	https://clinicaltrials.gov/study/NCT00000403
CALCB	GALCANEZUMAB	osteoarthritis, knee	2	https://clinicaltrials.gov/study/NCT02192190
FGF23	BUROSUMAB	osteomalacia	4	https://dailymed.nlm.nih.gov/dailymed/drugInfo.cfm?setid=6f5f3556-3197-477a-993c-96b2c29a91ac,https://www.ema.europa.eu/en/medicines/human/EPAR/crysvita
MMP8	DOXYCYCLINE	osteomyelitis	0.5	https://clinicaltrials.gov/study/NCT02099240
MMP8	DOXYCYCLINE ANHYDROUS	osteomyelitis	0.5	https://clinicaltrials.gov/study/NCT02099240
MMP8	DOXYCYCLINE CALCIUM	osteomyelitis	0.5	https://clinicaltrials.gov/study/NCT02099240
MMP8	DOXYCYCLINE	overactive bladder	4	https://clinicaltrials.gov/study/NCT00883818
MMP8	DOXYCYCLINE ANHYDROUS	overactive bladder	4	https://clinicaltrials.gov/study/NCT00883818
CALCB	EPTINEZUMAB	pain	3	https://clinicaltrials.gov/study/NCT04688775,https://clinicaltrials.gov/study/NCT05064397
CALCB	FREMANEZUMAB	pain	3	https://clinicaltrials.gov/study/NCT02945046,https://clinicaltrials.gov/study/NCT03107052,https://clinicaltrials.gov/study/NCT02964338
CALCB	GALCANEZUMAB	pain	3	https://clinicaltrials.gov/study/NCT02397473,https://clinicaltrials.gov/study/NCT02797951
MMP8	DOXYCYCLINE	pain	2	https://clinicaltrials.gov/study/NCT01847976
MMP8	DOXYCYCLINE ANHYDROUS	pain	2	https://clinicaltrials.gov/study/NCT01847976
COL18A1	COLLAGENASE CLOSTRIDIUM HISTOLYTICUM	Palmar Fibromatosis	4	https://www.ema.europa.eu/en/medicines/human/EPAR/xiapex
MMP8	DOXYCYCLINE	pancreatic carcinoma	2	https://clinicaltrials.gov/study/NCT02775695
MMP8	DOXYCYCLINE ANHYDROUS	pancreatic carcinoma	2	https://clinicaltrials.gov/study/NCT02775695
MMP8	DOXYCYCLINE	parasitic infection	4	https://clinicaltrials.gov/study/NCT02005653
MMP8	DOXYCYCLINE ANHYDROUS	parasitic infection	4	https://clinicaltrials.gov/study/NCT02005653
MMP8	DOXYCYCLINE	Parkinson disease	2	https://clinicaltrials.gov/study/NCT05492019
MMP8	DOXYCYCLINE ANHYDROUS	Parkinson disease	2	https://clinicaltrials.gov/study/NCT05492019
MPO	VERDIPERSTAT	Parkinson disease	2	https://clinicaltrials.gov/study/NCT01603069,https://clinicaltrials.gov/study/NCT01527695
C5	CEMDISIRAN	paroxysmal nocturnal hemoglobinuria	3	https://clinicaltrials.gov/study/NCT05131204
C5	CROVALIMAB	paroxysmal nocturnal hemoglobinuria	3	https://clinicaltrials.gov/study/NCT04432584
C5	ECULIZUMAB	paroxysmal nocturnal hemoglobinuria	4	https://clinicaltrials.gov/study/NCT04320602,https://clinicaltrials.gov/study/NCT00867932
C5	NOMACOPAN	paroxysmal nocturnal hemoglobinuria	3	https://clinicaltrials.gov/study/NCT03829449
C5	POZELIMAB	paroxysmal nocturnal hemoglobinuria	3	https://clinicaltrials.gov/study/NCT05133531,https://clinicaltrials.gov/study/NCT05744921
C5	RAVULIZUMAB	paroxysmal nocturnal hemoglobinuria	4	https://clinicaltrials.gov/study/NCT04320602
C5	ZILUCOPLAN	paroxysmal nocturnal hemoglobinuria	2	https://clinicaltrials.gov/study/NCT03225287
CFB	IPTACOPAN	paroxysmal nocturnal hemoglobinuria	3	https://clinicaltrials.gov/study/NCT04558918,https://clinicaltrials.gov/study/NCT04820530
MMP8	DOXYCYCLINE	Pelvic Inflammatory Disease	2	https://clinicaltrials.gov/study/NCT01160640
MMP8	DOXYCYCLINE ANHYDROUS	Pelvic Inflammatory Disease	2	https://clinicaltrials.gov/study/NCT01160640,https://clinicaltrials.gov/study/NCT04723069
MMP8	DOXYCYCLINE HYCLATE	Pelvic Inflammatory Disease	2	https://clinicaltrials.gov/study/NCT04723069
COL18A1	COLLAGENASE CLOSTRIDIUM HISTOLYTICUM	Penile Fibromatosis	4	https://dailymed.nlm.nih.gov/dailymed/drugInfo.cfm?setid=805cecd0-fd1f-11dd-87af-0800200c9a66
MMP8	DOXYCYCLINE	periodontal disorder	2	https://clinicaltrials.gov/study/NCT00066066,https://clinicaltrials.gov/study/NCT02735837,https://clinicaltrials.gov/study/NCT00016835
MMP8	DOXYCYCLINE ANHYDROUS	periodontal disorder	2	https://clinicaltrials.gov/study/NCT00066066,https://clinicaltrials.gov/study/NCT00016835,https://clinicaltrials.gov/study/NCT02735837
MMP8	DOXYCYCLINE	periodontitis	4	https://dailymed.nlm.nih.gov/dailymed/drugInfo.cfm?setid=b3cd7b44-db40-4ce5-895e-d4c85a0068ae,https://dailymed.nlm.nih.gov/dailymed/drugInfo.cfm?setid=41b98a75-77e8-46a9-aab4-65908f49f984,https://dailymed.nlm.nih.gov/dailymed/drugInfo.cfm?setid=2550dbc0-8bdd-4bca-81d5-eec77ee6fbd5
MMP8	DOXYCYCLINE ANHYDROUS	periodontitis	4	https://dailymed.nlm.nih.gov/dailymed/drugInfo.cfm?setid=2550dbc0-8bdd-4bca-81d5-eec77ee6fbd5,https://dailymed.nlm.nih.gov/dailymed/drugInfo.cfm?setid=b3cd7b44-db40-4ce5-895e-d4c85a0068ae,https://dailymed.nlm.nih.gov/dailymed/drugInfo.cfm?setid=41b98a75-77e8-46a9-aab4-65908f49f984
MMP8	DOXYCYCLINE HYCLATE	periodontitis	3	https://clinicaltrials.gov/study/NCT00066027
MMP8	DOXYCYCLINE	persian gulf syndrome	3	https://clinicaltrials.gov/study/NCT00007735
MMP8	DOXYCYCLINE ANHYDROUS	persian gulf syndrome	3	https://clinicaltrials.gov/study/NCT00007735
COL18A1	COLLAGENASE CLOSTRIDIUM HISTOLYTICUM	Peyronie disease	4	https://clinicaltrials.gov/study/NCT04786106
MMP8	DOXYCYCLINE	pleural effusion	3	https://clinicaltrials.gov/study/NCT02583282
MMP8	DOXYCYCLINE ANHYDROUS	pleural effusion	3	https://clinicaltrials.gov/study/NCT02583282
MMP8	DOXYCYCLINE	pneumonia	4	https://dailymed.nlm.nih.gov/dailymed/drugInfo.cfm?setid=e0e80435-1b6a-4361-8c8a-e432f8f23a1b
MMP8	DOXYCYCLINE ANHYDROUS	pneumonia	4	https://clinicaltrials.gov/study/NCT02913118
MMP8	DOXYCYCLINE	polyp	2	https://clinicaltrials.gov/study/NCT02569437
MMP8	DOXYCYCLINE ANHYDROUS	polyp	2	https://clinicaltrials.gov/study/NCT02569437
ICAM1	ALICAFORSEN	pouchitis	3	https://clinicaltrials.gov/study/NCT02525523
C5	RAVULIZUMAB	preeclampsia	2	https://clinicaltrials.gov/study/NCT06333652
C5	ECULIZUMAB	primary membranoproliferative glomerulonephritis	2	https://clinicaltrials.gov/study/NCT02093533
CFB	IPTACOPAN	primary membranoproliferative glomerulonephritis	3	https://clinicaltrials.gov/study/NCT05755386
MMP8	DOXYCYCLINE	primary systemic amyloidosis	2	https://clinicaltrials.gov/study/NCT02207556
MMP8	DOXYCYCLINE ANHYDROUS	primary systemic amyloidosis	2	https://clinicaltrials.gov/study/NCT02207556
MMP8	REBIMASTAT	prostate adenocarcinoma	2	https://clinicaltrials.gov/study/NCT00039104
MMP9	REBIMASTAT	prostate adenocarcinoma	2	https://clinicaltrials.gov/study/NCT00039104
C5	POZELIMAB	Protein-losing enteropathy	4	https://www.accessdata.fda.gov/drugsatfda_docs/label/2023/761339s000lbl.pdf
C5	VILOBELIMAB	Pyoderma	3	https://clinicaltrials.gov/study/NCT05964413
MMP8	DOXYCYCLINE	reactive arthritis	3	https://clinicaltrials.gov/study/NCT00351273
MMP8	DOXYCYCLINE ANHYDROUS	reactive arthritis	3	https://clinicaltrials.gov/study/NCT00351273
COL18A1	OCRIPLASMIN	retinal vein occlusion	1	https://clinicaltrials.gov/study/NCT02747030
MMP8	DOXYCYCLINE	Rhabdoviridae infectious disease	4	https://clinicaltrials.gov/study/NCT02564471
MMP8	DOXYCYCLINE ANHYDROUS	Rhabdoviridae infectious disease	4	https://clinicaltrials.gov/study/NCT02564471
MMP9	ANDECALIXIMAB	rheumatoid arthritis	2	https://clinicaltrials.gov/study/NCT02862574
TNFSF12	BIIB-023	rheumatoid arthritis	1	https://clinicaltrials.gov/study/NCT00771329
MMP8	DOXYCYCLINE	rhinoscleroma	1	https://clinicaltrials.gov/study/NCT05431673
MMP8	DOXYCYCLINE ANHYDROUS	rhinoscleroma	1	https://clinicaltrials.gov/study/NCT05431673
MMP8	DOXYCYCLINE	rosacea	4	https://dailymed.nlm.nih.gov/dailymed/drugInfo.cfm?setid=4e954825-3f60-4dbb-a1be-b146fe1acae4,https://dailymed.nlm.nih.gov/dailymed/drugInfo.cfm?setid=aa15c93a-ff4c-447a-8a21-96da506d8997,https://dailymed.nlm.nih.gov/dailymed/drugInfo.cfm?setid=aa80f835-9b09-41f9-960e-8c58e009aca3
MMP8	DOXYCYCLINE ANHYDROUS	rosacea	4	https://dailymed.nlm.nih.gov/dailymed/drugInfo.cfm?setid=aa15c93a-ff4c-447a-8a21-96da506d8997,https://dailymed.nlm.nih.gov/dailymed/drugInfo.cfm?setid=4e954825-3f60-4dbb-a1be-b146fe1acae4,https://dailymed.nlm.nih.gov/dailymed/drugInfo.cfm?setid=aa80f835-9b09-41f9-960e-8c58e009aca3
MMP8	DOXYCYCLINE HYCLATE	rosacea	3	https://clinicaltrials.gov/study/NCT00041977
MMP8	REBIMASTAT	sarcoma	1	https://clinicaltrials.gov/study/NCT00024024
MMP9	REBIMASTAT	sarcoma	1	https://clinicaltrials.gov/study/NCT00024024
MMP8	DOXYCYCLINE	scrub typhus	4	https://clinicaltrials.gov/study/NCT03083197
MMP8	DOXYCYCLINE ANHYDROUS	scrub typhus	4	https://clinicaltrials.gov/study/NCT03083197
MMP8	DOXYCYCLINE	Seizure	2	https://clinicaltrials.gov/study/NCT02850913
MMP8	DOXYCYCLINE ANHYDROUS	Seizure	2	https://clinicaltrials.gov/study/NCT02850913
MPO	VERDIPERSTAT	semantic dementia	1	https://clinicaltrials.gov/study/NCT05184569
C5	VILOBELIMAB	Sepsis	2	https://clinicaltrials.gov/study/NCT02246595
MMP8	DOXYCYCLINE	septic abortion	4	https://clinicaltrials.gov/study/NCT00376493
MMP8	DOXYCYCLINE ANHYDROUS	septic abortion	4	https://clinicaltrials.gov/study/NCT00376493
C5	VILOBELIMAB	septic shock	2	https://clinicaltrials.gov/study/NCT02246595
MMP8	DOXYCYCLINE ANHYDROUS	severe acute respiratory syndrome	1	https://clinicaltrials.gov/study/NCT04482686
MMP8	DOXYCYCLINE	sexually transmitted disease	4	https://clinicaltrials.gov/study/NCT05853120
MMP8	DOXYCYCLINE ANHYDROUS	sexually transmitted disease	4	https://clinicaltrials.gov/study/NCT05853120
MMP8	DOXYCYCLINE	Sezary's disease	2	https://clinicaltrials.gov/study/NCT02341209
MMP8	DOXYCYCLINE ANHYDROUS	Sezary's disease	2	https://clinicaltrials.gov/study/NCT02341209
C5	CROVALIMAB	sickle cell anemia	2	https://clinicaltrials.gov/study/NCT05075824
MMP8	DOXYCYCLINE	sinusitis	4	https://clinicaltrials.gov/study/NCT01825408
MMP8	DOXYCYCLINE ANHYDROUS	sinusitis	4	https://clinicaltrials.gov/study/NCT01825408
C5	VILOBELIMAB	skin carcinoma	2	https://clinicaltrials.gov/study/NCT04812535
MMP8	DOXYCYCLINE	skin disease	2	https://clinicaltrials.gov/study/NCT01631617
MMP8	DOXYCYCLINE ANHYDROUS	skin disease	2	https://clinicaltrials.gov/study/NCT01631617
C5	VILOBELIMAB	skin squamous cell carcinoma	2	https://clinicaltrials.gov/study/NCT04812535
COL18A1	COLLAGENASE CLOSTRIDIUM HISTOLYTICUM	Skin ulcer	4	https://www.whocc.no/atc_ddd_index/?code=D03BA02,https://www.whocc.no/atc_ddd_index/?code=D03BA52
COL18A1	COLLAGENASE CLOSTRIDIUM HISTOLYTICUM	skin wound	4	https://www.whocc.no/atc_ddd_index/?code=D03BA52,https://www.whocc.no/atc_ddd_index/?code=D03BA02
CD248	ONTUXIZUMAB	soft tissue sarcoma	2	https://clinicaltrials.gov/study/NCT01574716
MMP8	DOXYCYCLINE	spotted fever	4	https://dailymed.nlm.nih.gov/dailymed/drugInfo.cfm?setid=50490db4-9728-6d7e-e054-00144ff88e88,https://dailymed.nlm.nih.gov/dailymed/drugInfo.cfm?setid=7ce80f6e-3c0d-4978-b626-5fd3f3ff349e
MMP8	DOXYCYCLINE ANHYDROUS	spotted fever	4	https://dailymed.nlm.nih.gov/dailymed/drugInfo.cfm?setid=50490db4-9728-6d7e-e054-00144ff88e88,https://dailymed.nlm.nih.gov/dailymed/drugInfo.cfm?setid=7ce80f6e-3c0d-4978-b626-5fd3f3ff349e
COL18A1	OCRIPLASMIN	stroke	2	https://clinicaltrials.gov/study/NCT00123266
MMP8	DOXYCYCLINE	syphilis	4	https://clinicaltrials.gov/study/NCT05980871
MMP8	DOXYCYCLINE ANHYDROUS	syphilis	4	https://clinicaltrials.gov/study/NCT05980871
COL18A1	COLLAGENASE CLOSTRIDIUM HISTOLYTICUM	Tendinopathy	1	https://clinicaltrials.gov/study/NCT00261209
C5	ECULIZUMAB	Thrombocytopenia	2	https://clinicaltrials.gov/study/NCT02298933
C5	RAVULIZUMAB	thrombotic microangiopathy	3	https://clinicaltrials.gov/study/NCT04557735,https://clinicaltrials.gov/study/NCT04543591
CALCB	GALCANEZUMAB	trigeminal neuralgia	4	https://clinicaltrials.gov/study/NCT04158752
MMP8	DOXYCYCLINE	tuberculosis	3	https://clinicaltrials.gov/study/NCT05473520
MMP8	DOXYCYCLINE ANHYDROUS	tuberculosis	3	https://clinicaltrials.gov/study/NCT05473520
MMP8	DOXYCYCLINE	Tularemia	4	https://dailymed.nlm.nih.gov/dailymed/drugInfo.cfm?setid=50490db4-9728-6d7e-e054-00144ff88e88
MMP8	DOXYCYCLINE ANHYDROUS	Tularemia	4	https://dailymed.nlm.nih.gov/dailymed/drugInfo.cfm?setid=50490db4-9728-6d7e-e054-00144ff88e88
AMY2A	ACARBOSE	type 2 diabetes mellitus	4	https://clinicaltrials.gov/study/NCT01758471,https://clinicaltrials.gov/study/NCT02438397,https://clinicaltrials.gov/study/NCT02605772,https://clinicaltrials.gov/study/NCT02500329
MMP8	DOXYCYCLINE	typhus	4	https://dailymed.nlm.nih.gov/dailymed/drugInfo.cfm?setid=50490db4-9728-6d7e-e054-00144ff88e88,https://dailymed.nlm.nih.gov/dailymed/drugInfo.cfm?setid=7ce80f6e-3c0d-4978-b626-5fd3f3ff349e
MMP8	DOXYCYCLINE ANHYDROUS	typhus	4	https://dailymed.nlm.nih.gov/dailymed/drugInfo.cfm?setid=50490db4-9728-6d7e-e054-00144ff88e88,https://dailymed.nlm.nih.gov/dailymed/drugInfo.cfm?setid=7ce80f6e-3c0d-4978-b626-5fd3f3ff349e
COL18A1	COLLAGENASE CLOSTRIDIUM HISTOLYTICUM	ulcer disease	4	https://dailymed.nlm.nih.gov/dailymed/drugInfo.cfm?setid=6b6fbfc6-98fa-46aa-88ef-ab00fbb08ffd
ICAM1	ALICAFORSEN	ulcerative colitis	2	https://clinicaltrials.gov/study/NCT00063830,https://clinicaltrials.gov/study/NCT00063414
MMP8	DOXYCYCLINE	ulcerative colitis	4	https://clinicaltrials.gov/study/NCT02033408
MMP8	DOXYCYCLINE ANHYDROUS	ulcerative colitis	4	https://clinicaltrials.gov/study/NCT02033408
MMP9	ANDECALIXIMAB	ulcerative colitis	2	https://clinicaltrials.gov/study/NCT02520284
COL18A1	COLLAGENASE CLOSTRIDIUM HISTOLYTICUM	Urethral stricture	2	https://clinicaltrials.gov/study/NCT02948842
MMP8	DOXYCYCLINE	urethritis	3	https://clinicaltrials.gov/study/NCT00358462
MMP8	DOXYCYCLINE ANHYDROUS	urethritis	3	https://clinicaltrials.gov/study/NCT00358462
COL18A1	OCRIPLASMIN	uveitis	1	https://clinicaltrials.gov/study/NCT01194674
MMP8	DOXYCYCLINE	Vibrio infectious disease	4	https://dailymed.nlm.nih.gov/dailymed/drugInfo.cfm?setid=50490db4-9728-6d7e-e054-00144ff88e88
MMP8	DOXYCYCLINE ANHYDROUS	Vibrio infectious disease	4	https://dailymed.nlm.nih.gov/dailymed/drugInfo.cfm?setid=50490db4-9728-6d7e-e054-00144ff88e88
C5	RAVULIZUMAB	viral pneumonia	3	https://clinicaltrials.gov/study/NCT04369469
MMP8	DOXYCYCLINE	Vomiting	4	https://clinicaltrials.gov/study/NCT00177333
MMP8	DOXYCYCLINE ANHYDROUS	Vomiting	4	https://clinicaltrials.gov/study/NCT00177333
C5	TESIDOLUMAB	wet macular degeneration	2	https://clinicaltrials.gov/study/NCT01535950
FGF23	BUROSUMAB	X-linked hypophosphatemia	4	https://clinicaltrials.gov/study/NCT04842019,https://clinicaltrials.gov/study/NCT04842032
MMP8	DOXYCYCLINE	Yersinia pestis infectious disease	2	https://clinicaltrials.gov/study/NCT01243437
MMP8	DOXYCYCLINE ANHYDROUS	Yersinia pestis infectious disease	2	https://clinicaltrials.gov/study/NCT01243437

### Sheet: TableS_topMetaXcan_summary
Protein name	in FEV1/FVC	in FEV1	in Cosentino et al.	in Smoking	in IPF	in BMI	in CRP	count	DrugBank drug	OpenTargets Drug
AGER	1	1	1	1	0	1	1	6		AZELIRAGON
IL1RL1	1	1	1	0	1	1	1	6		ASTEGOLIMAB
C2	1	1	1	0	1	1	0	5
EFEMP1	1	1	0	0	0	1	1	4
TNFSF12	0	1	1	1	0	1	0	4		BIIB-023, RO-5458640
C1RL	0	1	0	1	0	0	1	3
RARRES2	0	0	0	1	0	1	1	3
CD248	0	0	0	1	0	1	1	3		ONTUXIZUMAB
SCARF1	0	0	1	0	1	0	1	3
MMP9	0	1	0	0	0	1	1	3	5-(4-phenoxyphenyl)-5-(4-pyrimidin-2-ylpiperazin-1-yl)pyrimidine-2,4,6(2h,3h)-trione, minocycline, zinc, (2r)-2-amino-3,3,3-trifluoro-n-hydroxy-2-{[(4-phenoxyphenyl)sulfonyl]methyl}propanamide, glutathione, captopril, pg-530742, ae-941, glucosamine, marimastat, 2-amino-n,3,3-trimethylbutanamide, (3r)-4,4-difluoro-3-[(4-methoxyphenyl)sulfonyl]butanoic acid, 2-{[formyl(hydroxy)amino]methyl}-4-methylpentanoic acid	ANDECALIXIMAB, AZD-1236, CTS-1027, MARIMASTAT, REBIMASTAT
GUSB	0	1	0	1	0	0	1	3
IL1RN	0	1	0	0	1	0	1	3	rilonacept
TIMP4	1	1	0	0	0	1	0	3
ITIH3	1	0	1	0	0	1	0	3	zinc
ICAM1	1	1	0	0	0	1	0	3	hyaluronic acid, natalizumab, nafamostat	ALICAFORSEN, BI-505
GPC5	1	1	1	0	0	0	0	3
GM2A	1	1	1	0	0	0	0	3	lauric acid, choline alfoscerate, myristic acid, isopropyl alcohol, platelet activating factor, lpc-ether
FCRL1	1	0	0	1	0	1	0	3
CFB	1	1	0	0	0	1	0	3	diisopropylphosphono group, zinc, 4-guanidinobenzoic acid	IPTACOPAN
LRIG1	0	1	0	0	0	1	0	2
TALDO1	0	0	0	0	0	1	1	2
GDF15	0	0	0	0	0	1	1	2
CXCL16	0	0	0	0	0	1	1	2
CLEC3B	0	0	0	0	0	1	1	2	lanoteplase, copper, tenecteplase
VNN2	0	0	0	0	1	0	1	2
LGMN	0	0	0	0	1	0	1	2
CRTAC1	0	0	0	0	1	1	0	2
COMP	0	0	0	1	0	1	0	2	calcium
ENPP5	0	1	0	0	0	1	0	2
ADGRE2	1	0	0	0	1	0	0	2
TXNDC5	1	0	0	0	0	1	0	2
RNASE6	1	1	0	0	0	0	0	2
LILRB2	1	1	0	0	0	0	0	2
CTSE	1	0	0	0	0	1	0	2
COL18A1	1	0	0	0	0	1	0	2		COLLAGENASE CLOSTRIDIUM HISTOLYTICUM, OCRIPLASMIN
CCL17	1	0	0	0	0	1	0	2
CBLN4	0	1	0	0	0	1	0	2
DSCAM	0	0	0	0	0	1	0	1
MMP8	0	0	0	0	0	1	0	1	batimastat, glycinamid, 1-hydroxyamine-2-isobutylmalonic acid, 2-hydroxy-5-[4-(2-hydroxy-ethyl)-piperidin-1-yl]-5-phenyl-1h-pyrimidine-4,6-dione, methylamino-phenylalanyl-leucyl-hydroxamic acid, (5s)-5-(2-amino-2-oxoethyl)-4-oxo-n-[(3-oxo-3,4-dihydro-2h-1,4-benzoxazin-6-yl)methyl]-3,4,5,6,7,8-hexahydro[1]benzothieno[2,3-d]pyrimidine-2-carboxamide, n-{2-[(4'-cyano-1,1'-biphenyl-4-yl)oxy]ethyl}-n'-hydroxy-n-methylurea, 3-amino-azacyclotridecan-2-one, but-3-enyl-[5-(4-chloro-phenyl)-3,6-dihydro-[1,3,4]thiadiazin-2-ylidene]-amine, marimastat, (1s)-1-{[(4'-methoxy-1,1'-biphenyl-4-yl)sulfonyl]amino}-2-methylpropylphosphonic acid, 3-formyl-2-hydroxy-5-methyl-hexanoic acid hydroxyamide, 2-(biphenyl-4-sulfonyl)-1,2,3,4-tetrahydro-isoquinoline-3-carboxylic acid, 2-thiomethyl-3-phenylpropanoic acid, (1r)-1-{[(4'-methoxy-1,1'-biphenyl-4-yl)sulfonyl]amino}-2-methylpropylphosphonic acid	CTS-1027, DOXYCYCLINE, DOXYCYCLINE ANHYDROUS, DOXYCYCLINE CALCIUM, DOXYCYCLINE HYCLATE, REBIMASTAT
GP1BA	0	0	0	0	0	1	0	1	liposomal prostaglandin e1, egaptivon pegol	ANFIBATIDE
CA6	0	0	0	0	0	1	0	1	mafenide, ellagic acid, zonisamide	SULTHIAME
DBI	0	0	0	0	0	1	0	1	coenzyme a, hexadecanal
CR2	0	0	0	0	0	1	0	1
CLEC11A	0	0	0	0	0	1	0	1
RNASE4	0	0	0	0	0	1	0	1
MPO	0	0	0	0	0	1	0	1	l-carnitine, mesalazine, nomifensine, melatonin, cefdinir	VERDIPERSTAT
CCL7	0	0	0	0	0	0	1	1
SERPINA9	0	0	0	0	0	1	0	1
TREM2	0	0	0	0	0	1	0	1
WFIKKN2	0	0	0	0	0	1	0	1
CD300C	0	0	0	0	0	0	1	1
INHBB	0	0	0	0	0	0	1	1
NCAN	0	0	0	0	0	0	1	1	hyaluronic acid, beta-d-glucose, thiodigalactoside
PRTN3	0	0	0	0	0	0	1	1	elafin
CALCB	0	0	0	0	0	1	0	1	telcagepant	EPTINEZUMAB, FREMANEZUMAB, GALCANEZUMAB
ANXA1	1	0	0	0	0	0	0	1	hydrocortisone, amcinonide, dexamethasone
C5	0	0	0	0	0	1	0	1	eculizumab, copper, zinc, immune globulin human	CEMDISIRAN, CROVALIMAB, ECULIZUMAB, NOMACOPAN, OLENDALIZUMAB, PEXELIZUMAB, POZELIMAB, RAVULIZUMAB, TESIDOLUMAB, VILOBELIMAB, ZILUCOPLAN, ZILUCOPLAN SODIUM
CD109	0	1	0	0	0	0	0	1
CCL18	1	0	0	0	0	0	0	1
CCL3	1	0	0	0	0	0	0	1	rox-888
CXCL11	1	0	0	0	0	0	0	1
FGF23	1	0	0	0	0	0	0	1		BUROSUMAB
GGH	1	0	0	0	0	0	0	1
LILRA5	1	0	0	0	0	0	0	1
THSD1	1	0	0	0	0	0	0	1
IGFBP7	0	1	0	0	0	0	0	1	insulin pork, insulin human
NTF3	0	0	0	0	1	0	0	1
SOD3	0	1	0	0	0	0	0	1
SPON1	0	1	0	0	0	0	0	1
AMY2A	0	0	0	1	0	0	0	1	acarbose, 4,6-dideoxy-4-{[4-[(4-o-hexopyranosylhexopyranosyl)oxy]-5,6-dihydroxy-3-(hydroxymethyl)cyclohex-2-en-1-yl]amino}hexopyranosyl-(1->4)hexopyranosyl-(1->4)hexopyranose, n-[4-hydroxymethyl-cyclohexan-6-yl-1,2,3-triol]-4,6-dideoxy-4-aminoglucopyranoside, 5-hydroxymethyl-chonduritol, beta-d-glucose, alpha-d-quinovopyranose, 4-o-(4,6-dideoxy-4-{[4-[(4-o-hexopyranosylhexopyranosyl)oxy]-5,6-dihydroxy-3-(hydroxymethyl)cyclohex-2-en-1-yl]amino}hexopyranosyl)hexopyranose, 4-o-(4,6-dideoxy-4-{[4,5,6-trihydroxy-3-(hydroxymethyl)cyclohex-2-en-1-yl]amino}-beta-d-lyxo-hexopyranosyl)-alpha-d-erythro-hexopyranose, 4,6-dideoxy-4-amino-alpha-d-glucose, 4,6-dideoxy-4-{[4,5,6-trihydroxy-3-(hydroxymethyl)cyclohex-2-en-1-yl]amino}-alpha-d-lyxo-hexopyranosyl-(1->4)-alpha-d-threo-hexopyranosyl-(1->6)-alpha-l-threo-hexopyranose, acarbose derived hexasaccharide, maltosyl-alpha (1,4)-d-gluconhydroximo-1,5-lactam, pidolic acid	ACARBOSE
AMY2B	0	0	0	1	0	0	0	1
LEFTY2	0	0	0	1	0	0	0	1
CCL16	0	0	0	0	1	0	0	1
CNTN5	0	0	0	0	1	0	0	1
WARS	0	0	0	0	0	0	1	1	l-tryptophanamide, l-tryptophan, tryptophanyl-5'amp

### Sheet: Table5_topMetaXcan_results
Top MetaXcan results that were significant in COPDGene and UK Biobank
FEV1/FVC
HGNC symbol	UniProt ID	Protein name	MetaXcan result		COPDGene NHW SomaScan result			UK Biobank Olink result			concordance
			Z score	p-value	beta (95% CI)	p-value	COPD signif.	beta (95% CI)	p-value	COPD signif.
HGNC:3337	Q9UHX3	ADGRE2	2.37	0.0179	-0.064 (-0.122, -0.006)	0.0336	1	-0.127 (-0.194, -0.061)	0.000273	1	1
HGNC:320	Q15109	AGER	-27.1	1.38e-161	-0.200 (-0.267, -0.133)	4.41e-09	1	-0.268 (-0.335, -0.202)	4.91e-14	1	1
HGNC:533	P04083	ANXA1	2.02	0.0431	0.064 (0.006, 0.124)	0.0287	1	0.097 (0.021, 0.173)	0.00548	0	1
HGNC:1248	P06681	C2	-7.19	6.58e-13	0.076 (0.017, 0.133)	0.0152	1	0.124 (0.048, 0.202)	0.0018	0	1
HGNC:10615	Q92583	CCL17	2.51	0.0121	0.062 (0.007, 0.118)	0.034	1	0.249 (0.183, 0.316)	2.37e-13	1	1
HGNC:10616	P55774	CCL18	-2.45	0.0145	0.193 (0.136, 0.250)	6.44e-11	1	0.274 (0.206, 0.343)	4.37e-18	1	1
HGNC:10627	P10147	CCL3	-2.45	0.0144	0.089 (0.027, 0.152)	0.00221	1	0.224 (0.155, 0.295)	1.33e-14	1	1
HGNC:1037	P00751	CFB	-2.38	0.0171	0.117 (0.055, 0.179)	0.000279	1	0.189 (0.115, 0.264)	7.06e-07	1	1
HGNC:2195	P39060	COL18A1	-4.74	2.19e-06	0.140 (0.079, 0.202)	7.89e-06	1	0.350 (0.284, 0.417)	1.86e-25	1	1
HGNC:2530	P14091	CTSE	-3.68	0.000236	-0.091 (-0.155, -0.027)	0.00432	1	-0.083 (-0.157, -0.010)	0.0269	1	1
HGNC:10638	O14625	CXCL11	-2.44	0.0148	0.065 (0.007, 0.123)	0.0303	0	0.123 (0.058, 0.188)	0.000196	1	1
HGNC:3218	Q12805	EFEMP1	8.52	1.6e-17	0.086 (0.026, 0.148)	0.00678	1	0.213 (0.147, 0.279)	2.28e-10	1	1
HGNC:18509	Q96LA6	FCRL1	2.09	0.037	-0.110 (-0.167, -0.052)	0.000272	1	-0.127 (-0.193, -0.062)	0.00029	1	1
HGNC:3680	Q9GZV9	FGF23	-2.12	0.0336	0.061 (0.003, 0.121)	0.0355	1	0.236 (0.175, 0.299)	2.44e-15	1	1
HGNC:4248	Q92820	GGH	2.37	0.0178	0.076 (0.015, 0.137)	0.0158	1	0.135 (0.067, 0.204)	8.77e-05	1	1
HGNC:4263	P10912	GHR	2.42	0.0157	0.068 (0.006, 0.130)	0.0296	1	-0.125 (-0.197, -0.053)	0.000824	1	0
HGNC:4367	P17900	GM2A	-6.27	3.72e-10	0.075 (0.010, 0.143)	0.0167	1	0.252 (0.180, 0.325)	3.35e-14	1	1
HGNC:4453	P78333	GPC5	-3.4	0.00067	-0.090 (-0.147, -0.029)	0.00367	1	-0.099 (-0.167, -0.031)	0.00432	1	1
HGNC:5344	P05362	ICAM1	2.76	0.00586	0.073 (0.012, 0.135)	0.0181	0	0.238 (0.171, 0.306)	1.1e-12	1	1
HGNC:5998	Q01638	IL1RL1	6.89	5.39e-12	0.113 (0.052, 0.173)	0.000315	1	0.149 (0.083, 0.214)	1.32e-05	1	1
HGNC:6168	Q06033	ITIH3	2.59	0.00956	0.065 (0.006, 0.124)	0.0324	1	0.242 (0.173, 0.311)	7.12e-12	1	1
HGNC:16309	A6NI73	LILRA5	2.82	0.00481	0.234 (0.175, 0.294)	1.35e-14	1	0.439 (0.372, 0.508)	7.18e-38	1	1
HGNC:16309	A6NI73	LILRA5	2.82	0.00481	0.234 (0.175, 0.294)	1.35e-14	1	0.439 (0.372, 0.508)	7.18e-38	1	1
HGNC:6606	Q8N423	LILRB2	3.22	0.00127	0.058 (-0.000, 0.116)	0.0494	0	0.094 (0.028, 0.159)	0.00702	1	1
HGNC:6710	P09960	LTA4H	3.26	0.0011	-0.066 (-0.124, -0.008)	0.0274	1	0.136 (0.068, 0.204)	4.91e-05	1	0
HGNC:8126	P20774	OGN	3.71	0.000209	-0.065 (-0.123, -0.005)	0.0363	0	0.158 (0.096, 0.221)	1.9e-06	1	0
HGNC:8831	P01210	PENK	-2.63	0.00851	-0.072 (-0.130, -0.014)	0.019	1	0.157 (0.088, 0.227)	5.9e-06	1	0
HGNC:10048	Q93091	RNASE6	2.37	0.018	0.103 (0.039, 0.168)	0.000801	1	0.343 (0.268, 0.419)	1.98e-28	1	1
HGNC:10776	Q8N474	SFRP1	-3.72	0.0002	-0.061 (-0.114, -0.006)	0.0408	1	0.182 (0.118, 0.247)	2.05e-08	1	0
HGNC:17754	Q9NS62	THSD1	-2.77	0.0056	-0.085 (-0.139, -0.030)	0.0041	1	-0.105 (-0.181, -0.030)	0.00759	1	1
HGNC:11823	Q99727	TIMP4	2.2	0.0278	0.132 (0.074, 0.190)	1.17e-05	1	0.272 (0.208, 0.337)	9.7e-17	1	1
HGNC:21073	Q8NBS9	TXNDC5	-2.17	0.0299	0.077 (0.021, 0.133)	0.00921	1	0.155 (0.089, 0.222)	4.44e-06	1	1
FEV1
HGNC symbol	UniProt ID	Protein name	MetaXcan result		COPDGene NHW SomaScan result			UK Biobank Olink result			concordance
			Z score	p-value	beta (95% CI)	p-value	COPD signif.	beta (95% CI)	p-value	COPD signif.
HGNC:320	Q15109	AGER	-4.57	4.76e-06	-0.200 (-0.267, -0.133)	4.41e-09	1	-0.268 (-0.335, -0.202)	4.91e-14	1	1
HGNC:21265	Q9NZP8	C1RL	-3.26	0.00112	0.131 (0.075, 0.188)	8.52e-06	1	0.271 (0.195, 0.348)	4.97e-12	1	1
HGNC:1248	P06681	C2	-8.86	8.3e-19	0.076 (0.017, 0.133)	0.0152	1	0.124 (0.048, 0.202)	0.0018	0	1
HGNC:16231	Q9NTU7	CBLN4	2.1	0.036	-0.135 (-0.192, -0.078)	6.45e-06	1	-0.154 (-0.218, -0.091)	7.76e-06	1	1
HGNC:21685	Q6YHK3	CD109	-3.8	0.000143	-0.091 (-0.147, -0.035)	0.00224	1	-0.105 (-0.173, -0.038)	0.00178	1	1
HGNC:1037	P00751	CFB	-3.1	0.00195	0.117 (0.055, 0.179)	0.000279	1	0.189 (0.115, 0.264)	7.06e-07	1	1
HGNC:3218	Q12805	EFEMP1	-7.17	7.41e-13	0.086 (0.026, 0.148)	0.00678	1	0.213 (0.147, 0.279)	2.28e-10	1	1
HGNC:13717	Q9UJA9	ENPP5	-2.34	0.019	-0.095 (-0.160, -0.031)	0.00219	1	-0.220 (-0.289, -0.151)	1.8e-12	1	1
HGNC:4367	P17900	GM2A	-6.07	1.26e-09	0.075 (0.010, 0.143)	0.0167	1	0.252 (0.180, 0.325)	3.35e-14	1	1
HGNC:4453	P78333	GPC5	-3.28	0.00104	-0.090 (-0.147, -0.029)	0.00367	1	-0.099 (-0.167, -0.031)	0.00432	1	1
HGNC:4696	P08236	GUSB	-2.3	0.0215	0.064 (0.007, 0.122)	0.0324	0	0.082 (0.015, 0.149)	0.0167	1	1
HGNC:5344	P05362	ICAM1	2.9	0.0037	0.073 (0.012, 0.135)	0.0181	0	0.238 (0.171, 0.306)	1.1e-12	1	1
HGNC:5476	Q16270	IGFBP7	-2.48	0.0131	0.100 (0.041, 0.159)	0.000876	1	0.164 (0.099, 0.230)	1.92e-07	1	1
HGNC:5998	Q01638	IL1RL1	3.83	0.000127	0.113 (0.052, 0.173)	0.000315	1	0.149 (0.083, 0.214)	1.32e-05	1	1
HGNC:6000	P18510	IL1RN	3.78	0.000154	0.152 (0.096, 0.209)	1.2e-07	1	0.209 (0.141, 0.276)	8.65e-11	1	1
HGNC:6606	Q8N423	LILRB2	2.35	0.0188	0.058 (-0.000, 0.116)	0.0494	0	0.094 (0.028, 0.159)	0.00702	1	1
HGNC:17360	Q96JA1	LRIG1	-2.65	0.00804	0.071 (0.012, 0.131)	0.019	1	0.204 (0.136, 0.272)	2.64e-09	1	1
HGNC:7141	P12872	MLN	-3.44	0.000576	-0.066 (-0.129, -0.002)	0.0374	0	0.100 (0.033, 0.168)	0.00411	0	0
HGNC:7176	P14780	MMP9	-2.35	0.0187	0.071 (0.015, 0.128)	0.015	1	0.369 (0.301, 0.437)	1.97e-26	1	1
HGNC:8126	P20774	OGN	5.82	5.78e-09	-0.065 (-0.123, -0.005)	0.0363	0	0.158 (0.096, 0.221)	1.9e-06	1	0
HGNC:8831	P01210	PENK	-2.83	0.00468	-0.072 (-0.130, -0.014)	0.019	1	0.157 (0.088, 0.227)	5.9e-06	1	0
HGNC:10048	Q93091	RNASE6	2.34	0.0191	0.103 (0.039, 0.168)	0.000801	1	0.343 (0.268, 0.419)	1.98e-28	1	1
HGNC:10776	Q8N474	SFRP1	-4.32	1.57e-05	-0.061 (-0.114, -0.006)	0.0408	1	0.182 (0.118, 0.247)	2.05e-08	1	0
HGNC:11181	P08294	SOD3	-2.25	0.0243	-0.094 (-0.151, -0.035)	0.00207	1	-0.090 (-0.171, -0.012)	0.031	1	1
HGNC:11246	O43278	SPINT1	2.37	0.0176	-0.081 (-0.139, -0.024)	0.00608	1	0.207 (0.142, 0.273)	6.55e-11	1	0
HGNC:11252	Q9HCB6	SPON1	-2.72	0.00647	0.064 (0.004, 0.125)	0.0387	1	0.285 (0.218, 0.352)	2.6e-18	1	1
HGNC:11823	Q99727	TIMP4	4.17	3.06e-05	0.132 (0.074, 0.190)	1.17e-05	1	0.272 (0.208, 0.337)	9.7e-17	1	1
HGNC:11927	O43508	TNFSF12	3.27	0.00107	-0.093 (-0.145, -0.037)	0.00286	1	-0.149 (-0.217, -0.082)	1.65e-05	1	1
Cosentino et al.
HGNC symbol	UniProt ID	Protein name	MetaXcan result		COPDGene SomaScan result			UK Biobank Olink result			concordance
			Z score	p-value	beta (95% CI)	p-value	COPD signif.	beta (95% CI)	p-value	COPD signif.
HGNC:320	Q15109	AGER	16.5	5.34e-61	-0.200 (-0.267, -0.133)	4.41e-09	1	-0.268 (-0.335, -0.202)	4.91e-14	1	1
HGNC:1248	P06681	C2	9.31	1.27e-20	0.076 (0.017, 0.133)	0.0152	1	0.124 (0.048, 0.202)	0.0018	0	1
HGNC:4367	P17900	GM2A	2.91	0.00363	0.075 (0.010, 0.143)	0.0167	1	0.252 (0.180, 0.325)	3.35e-14	1	1
HGNC:4453	P78333	GPC5	5.79	7.21e-09	-0.090 (-0.147, -0.029)	0.00367	1	-0.099 (-0.167, -0.031)	0.00432	1	1
HGNC:5998	Q01638	IL1RL1	-6.94	4.05e-12	0.113 (0.052, 0.173)	0.000315	1	0.149 (0.083, 0.214)	1.32e-05	1	1
HGNC:6168	Q06033	ITIH3	-3.83	0.000127	0.065 (0.006, 0.124)	0.0324	1	0.242 (0.173, 0.311)	7.12e-12	1	1
HGNC:16820	Q14162	SCARF1	3.61	0.000305	0.090 (0.034, 0.147)	0.00213	1	0.177 (0.111, 0.243)	1.45e-07	1	1
HGNC:10776	Q8N474	SFRP1	2.92	0.00349	-0.061 (-0.114, -0.006)	0.0408	1	0.182 (0.118, 0.247)	2.05e-08	1	0
HGNC:11927	O43508	TNFSF12	-3.06	0.00223	-0.093 (-0.145, -0.037)	0.00286	1	-0.149 (-0.217, -0.082)	1.65e-05	1	1
Smoking
HGNC symbol	UniProt ID	Protein name	MetaXcan result		COPDGene SomaScan result			UK Biobank Olink result			concordance
			Z score	p-value	beta (95% CI)	p-value	COPD signif.	beta (95% CI)	p-value	COPD signif.
HGNC:320	Q15109	AGER	-2.08	0.0378	-0.200 (-0.267, -0.133)	4.41e-09	1	-0.268 (-0.335, -0.202)	4.91e-14	1	1
HGNC:477	P04746	AMY2A	2.28	0.0228	-0.172 (-0.230, -0.115)	6.08e-09	1	-0.112 (-0.179, -0.044)	0.00164	1	1
HGNC:478	P19961	AMY2B	2.53	0.0113	-0.182 (-0.240, -0.124)	2.93e-09	1	-0.117 (-0.187, -0.048)	0.00126	1	1
HGNC:21265	Q9NZP8	C1RL	2.14	0.0324	0.131 (0.075, 0.188)	8.52e-06	1	0.271 (0.195, 0.348)	4.97e-12	1	1
HGNC:18219	Q9HCU0	CD248	2.53	0.0116	-0.080 (-0.139, -0.021)	0.00831	1	-0.177 (-0.247, -0.108)	2.2e-06	1	1
HGNC:2227	P49747	COMP	2.21	0.0268	-0.091 (-0.150, -0.032)	0.0025	1	-0.174 (-0.240, -0.108)	5.75e-07	1	1
HGNC:18509	Q96LA6	FCRL1	-2.13	0.033	-0.110 (-0.167, -0.052)	0.000272	1	-0.127 (-0.193, -0.062)	0.00029	1	1
HGNC:4696	P08236	GUSB	-2.06	0.0396	0.064 (0.007, 0.122)	0.0324	0	0.082 (0.015, 0.149)	0.0167	1	1
HGNC:3122	O00292	LEFTY2	-2.13	0.0335	-0.071 (-0.131, -0.012)	0.0214	1	-0.141 (-0.207, -0.076)	4.28e-05	1	1
HGNC:3122	O00292	LEFTY2	-2.13	0.0335	-0.071 (-0.131, -0.012)	0.0214	1	-0.141 (-0.207, -0.076)	4.28e-05	1	1
HGNC:9868	Q99969	RARRES2	-2.28	0.0223	0.151 (0.091, 0.211)	8.98e-07	1	0.296 (0.229, 0.364)	1.5e-18	1	1
HGNC:10776	Q8N474	SFRP1	-2.59	0.00971	-0.061 (-0.114, -0.006)	0.0408	1	0.182 (0.118, 0.247)	2.05e-08	1	0
HGNC:11913	Q02223	TNFRSF17	-2.69	0.00711	-0.151 (-0.203, -0.098)	1.8e-06	1	0.108 (0.038, 0.178)	0.00381	1	0
HGNC:11927	O43508	TNFSF12	-2.17	0.03	-0.093 (-0.145, -0.037)	0.00286	1	-0.149 (-0.217, -0.082)	1.65e-05	1	1
HGNC:18634	Q6UXZ4	UNC5D	-3.13	0.00176	-0.087 (-0.149, -0.026)	0.00596	1	0.090 (0.018, 0.164)	0.0138	0	0
IPF
HGNC symbol	UniProt ID	Protein name	MetaXcan result		COPDGene SomaScan result			UK Biobank Olink result			concordance
			Z score	p-value	beta (95% CI)	p-value	COPD signif.	beta (95% CI)	p-value	COPD signif.
HGNC:3337	Q9UHX3	ADGRE2	-2.11	0.0351	-0.064 (-0.122, -0.006)	0.0336	1	-0.127 (-0.194, -0.061)	0.000273	1	1
HGNC:1248	P06681	C2	-2.19	0.0285	0.076 (0.017, 0.133)	0.0152	1	0.124 (0.048, 0.202)	0.0018	0	1
HGNC:10614	O15467	CCL16	-2.37	0.0179	0.066 (0.007, 0.124)	0.0286	1	0.181 (0.114, 0.249)	3.1e-07	1	1
HGNC:2175	O94779	CNTN5	2.04	0.0409	-0.096 (-0.154, -0.036)	0.00126	0	-0.240 (-0.307, -0.173)	1.22e-11	1	1
HGNC:14882	Q9NQ79	CRTAC1	2.68	0.00737	-0.099 (-0.161, -0.037)	0.00126	1	-0.099 (-0.166, -0.033)	0.00324	1	1
HGNC:5998	Q01638	IL1RL1	2.19	0.0283	0.113 (0.052, 0.173)	0.000315	1	0.149 (0.083, 0.214)	1.32e-05	1	1
HGNC:6000	P18510	IL1RN	2.22	0.0266	0.152 (0.096, 0.209)	1.2e-07	1	0.209 (0.141, 0.276)	8.65e-11	1	1
HGNC:29286	Q6UXK2	ISLR2	2.24	0.0252	-0.075 (-0.130, -0.019)	0.0118	1	0.109 (0.043, 0.176)	0.00175	1	0
HGNC:9472	Q99538	LGMN	-2.42	0.0154	0.067 (0.004, 0.131)	0.0288	1	0.255 (0.188, 0.322)	2.14e-14	1	1
HGNC:6908	O00339	MATN2	2.13	0.0328	-0.101 (-0.158, -0.043)	0.000981	1	0.158 (0.091, 0.224)	3.79e-06	1	0
HGNC:8023	P20783	NTF3	-2.28	0.0228	-0.071 (-0.123, -0.017)	0.0153	1	-0.121 (-0.189, -0.054)	0.000567	1	1
HGNC:16820	Q14162	SCARF1	-2.27	0.023	0.090 (0.034, 0.147)	0.00213	1	0.177 (0.111, 0.243)	1.45e-07	1	1
HGNC:12706	O95498	VNN2	-2.4	0.0164	0.085 (0.025, 0.144)	0.00536	1	0.212 (0.142, 0.282)	5.54e-09	1	1
BMI
HGNC symbol	UniProt ID	Protein name	MetaXcan result		COPDGene SomaScan result			UK Biobank Olink result			concordance
			Z score	p-value	beta (95% CI)	p-value	COPD signif.	beta (95% CI)	p-value	COPD signif.
HGNC:320	Q15109	AGER	-2.79	0.00533	-0.200 (-0.267, -0.133)	4.41e-09	1	-0.268 (-0.335, -0.202)	4.91e-14	1	1
HGNC:1248	P06681	C2	5.92	3.31e-09	0.076 (0.017, 0.133)	0.0152	1	0.124 (0.048, 0.202)	0.0018	0	1
HGNC:1331	P01031	C5	-2.04	0.0412	0.103 (0.043, 0.162)	0.000781	1	0.084 (0.011, 0.157)	0.024	0	1
HGNC:1331	P01031	C5	-2.04	0.0412	0.103 (0.043, 0.162)	0.000781	1	0.084 (0.011, 0.157)	0.024	0	1
HGNC:1380	P23280	CA6	2.53	0.0115	-0.162 (-0.224, -0.101)	1.24e-07	1	-0.298 (-0.366, -0.229)	4.61e-18	1	1
HGNC:1438	P10092	CALCB	5.13	2.86e-07	0.122 (0.054, 0.192)	5.26e-05	1	0.264 (0.191, 0.339)	1.56e-16	1	1
HGNC:16231	Q9NTU7	CBLN4	2.08	0.0371	-0.135 (-0.192, -0.078)	6.45e-06	1	-0.154 (-0.218, -0.091)	7.76e-06	1	1
HGNC:10615	Q92583	CCL17	2.85	0.00434	0.062 (0.007, 0.118)	0.034	1	0.249 (0.183, 0.316)	2.37e-13	1	1
HGNC:18219	Q9HCU0	CD248	4.67	2.98e-06	-0.080 (-0.139, -0.021)	0.00831	1	-0.177 (-0.247, -0.108)	2.2e-06	1	1
HGNC:1037	P00751	CFB	-2.68	0.00727	0.117 (0.055, 0.179)	0.000279	1	0.189 (0.115, 0.264)	7.06e-07	1	1
HGNC:10576	Q9Y240	CLEC11A	-2.24	0.025	0.064 (0.007, 0.121)	0.0329	1	0.070 (0.004, 0.137)	0.0414	1	1
HGNC:10576	Q9Y240	CLEC11A	-2.24	0.025	0.064 (0.007, 0.121)	0.0329	1	0.070 (0.004, 0.137)	0.0414	1	1
HGNC:11891	P05452	CLEC3B	2.74	0.00607	-0.117 (-0.176, -0.058)	0.000153	1	-0.316 (-0.397, -0.236)	8.13e-15	1	1
HGNC:2195	P39060	COL18A1	-2.61	0.00896	0.140 (0.079, 0.202)	7.89e-06	1	0.350 (0.284, 0.417)	1.86e-25	1	1
HGNC:2227	P49747	COMP	5.8	6.62e-09	-0.091 (-0.150, -0.032)	0.0025	1	-0.174 (-0.240, -0.108)	5.75e-07	1	1
HGNC:2336	P20023	CR2	-2.98	0.00289	-0.075 (-0.132, -0.018)	0.0113	1	-0.090 (-0.157, -0.024)	0.00918	0	1
HGNC:14882	Q9NQ79	CRTAC1	2.32	0.0204	-0.099 (-0.161, -0.037)	0.00126	1	-0.099 (-0.166, -0.033)	0.00324	1	1
HGNC:2530	P14091	CTSE	-2.29	0.0218	-0.091 (-0.155, -0.027)	0.00432	1	-0.083 (-0.157, -0.010)	0.0269	1	1
HGNC:16642	Q9H2A7	CXCL16	-2.03	0.0426	0.076 (0.015, 0.136)	0.0164	1	0.267 (0.201, 0.333)	1.02e-15	1	1
HGNC:2690	P07108	DBI	2.49	0.0127	0.060 (0.003, 0.117)	0.0433	0	0.138 (0.071, 0.204)	5.3e-05	1	1
HGNC:3039	O60469	DSCAM	-2.08	0.0379	-0.062 (-0.118, -0.002)	0.0435	1	-0.084 (-0.157, -0.012)	0.0257	0	1
HGNC:3218	Q12805	EFEMP1	4.81	1.52e-06	0.086 (0.026, 0.148)	0.00678	1	0.213 (0.147, 0.279)	2.28e-10	1	1
HGNC:13717	Q9UJA9	ENPP5	2.19	0.0282	-0.095 (-0.160, -0.031)	0.00219	1	-0.220 (-0.289, -0.151)	1.8e-12	1	1
HGNC:18509	Q96LA6	FCRL1	2.29	0.0219	-0.110 (-0.167, -0.052)	0.000272	1	-0.127 (-0.193, -0.062)	0.00029	1	1
HGNC:30142	Q99988	GDF15	4.57	4.89e-06	0.072 (0.009, 0.136)	0.0283	1	0.472 (0.406, 0.539)	5.09e-54	1	1
HGNC:4439	P07359	GP1BA	2.74	0.0062	0.076 (0.019, 0.134)	0.00875	1	0.086 (0.018, 0.153)	0.013	0	1
HGNC:5344	P05362	ICAM1	3.74	0.000183	0.073 (0.012, 0.135)	0.0181	0	0.238 (0.171, 0.306)	1.1e-12	1	1
HGNC:5998	Q01638	IL1RL1	2.63	0.00843	0.113 (0.052, 0.173)	0.000315	1	0.149 (0.083, 0.214)	1.32e-05	1	1
HGNC:6168	Q06033	ITIH3	7.8	6.07e-15	0.065 (0.006, 0.124)	0.0324	1	0.242 (0.173, 0.311)	7.12e-12	1	1
HGNC:17360	Q96JA1	LRIG1	-5.13	2.89e-07	0.071 (0.012, 0.131)	0.019	1	0.204 (0.136, 0.272)	2.64e-09	1	1
HGNC:6710	P09960	LTA4H	-2.01	0.0444	-0.066 (-0.124, -0.008)	0.0274	1	0.136 (0.068, 0.204)	4.91e-05	1	0
HGNC:7141	P12872	MLN	5.34	9.06e-08	-0.066 (-0.129, -0.002)	0.0374	0	0.100 (0.033, 0.168)	0.00411	0	0
HGNC:7175	P22894	MMP8	2.03	0.0424	0.057 (-0.001, 0.117)	0.0493	0	0.305 (0.237, 0.374)	3.56e-20	1	1
HGNC:7176	P14780	MMP9	-3.57	0.000354	0.071 (0.015, 0.128)	0.015	1	0.369 (0.301, 0.437)	1.97e-26	1	1
HGNC:7218	P05164	MPO	2.73	0.00641	0.105 (0.045, 0.166)	0.000326	1	0.210 (0.144, 0.277)	6.79e-11	1	1
HGNC:8126	P20774	OGN	3.45	0.000555	-0.065 (-0.123, -0.005)	0.0363	0	0.158 (0.096, 0.221)	1.9e-06	1	0
HGNC:8831	P01210	PENK	2.6	0.00924	-0.072 (-0.130, -0.014)	0.019	1	0.157 (0.088, 0.227)	5.9e-06	1	0
HGNC:9868	Q99969	RARRES2	-3.32	0.000897	0.151 (0.091, 0.211)	8.98e-07	1	0.296 (0.229, 0.364)	1.5e-18	1	1
HGNC:10047	P34096	RNASE4	1.96	0.0497	0.134 (0.074, 0.194)	1.49e-05	1	0.274 (0.201, 0.348)	2.59e-15	1	1
HGNC:15995	Q86WD7	SERPINA9	2.58	0.00996	-0.064 (-0.120, -0.007)	0.0357	1	-0.086 (-0.155, -0.018)	0.014	1	1
HGNC:11559	P37837	TALDO1	-2.04	0.0412	0.133 (0.075, 0.192)	1.54e-05	1	0.128 (0.056, 0.201)	0.000383	1	1
HGNC:11823	Q99727	TIMP4	-3.74	0.000184	0.132 (0.074, 0.190)	1.17e-05	1	0.272 (0.208, 0.337)	9.7e-17	1	1
HGNC:11927	O43508	TNFSF12	3.21	0.00133	-0.093 (-0.145, -0.037)	0.00286	1	-0.149 (-0.217, -0.082)	1.65e-05	1	1
HGNC:17761	Q9NZC2	TREM2	4.19	2.78e-05	0.066 (0.008, 0.125)	0.0348	0	0.326 (0.257, 0.395)	1.81e-22	1	1
HGNC:21073	Q8NBS9	TXNDC5	-2.82	0.00476	0.077 (0.021, 0.133)	0.00921	1	0.155 (0.089, 0.222)	4.44e-06	1	1
HGNC:30200	Q2TAL6	VWC2	4.21	2.61e-05	-0.077 (-0.139, -0.015)	0.0162	1	0.192 (0.126, 0.258)	1.98e-08	1	0
HGNC:30916	Q8TEU8	WFIKKN2	-3.08	0.0021	-0.073 (-0.126, -0.019)	0.0145	1	-0.117 (-0.184, -0.051)	0.000769	1	1
CRP
HGNC symbol	UniProt ID	Protein name	MetaXcan result		COPDGene SomaScan result			UK Biobank Olink result			concordance
			Z score	p-value	beta (95% CI)	p-value	COPD signif.	beta (95% CI)	p-value	COPD signif.
HGNC:320	Q15109	AGER	-7.23	4.73e-13	-0.200 (-0.267, -0.133)	4.41e-09	1	-0.268 (-0.335, -0.202)	4.91e-14	1	1
HGNC:21265	Q9NZP8	C1RL	2.42	0.0155	0.131 (0.075, 0.188)	8.52e-06	1	0.271 (0.195, 0.348)	4.97e-12	1	1
HGNC:10634	P80098	CCL7	2.01	0.0442	0.081 (0.021, 0.142)	0.00485	1	0.206 (0.141, 0.273)	7.01e-11	1	1
HGNC:18219	Q9HCU0	CD248	3.64	0.000274	-0.080 (-0.139, -0.021)	0.00831	1	-0.177 (-0.247, -0.108)	2.2e-06	1	1
HGNC:19320	Q08708	CD300C	2.61	0.00899	0.084 (0.022, 0.147)	0.00567	1	0.199 (0.134, 0.265)	2.6e-09	1	1
HGNC:11891	P05452	CLEC3B	2.91	0.00359	-0.117 (-0.176, -0.058)	0.000153	1	-0.316 (-0.397, -0.236)	8.13e-15	1	1
HGNC:16642	Q9H2A7	CXCL16	-2.24	0.0248	0.076 (0.015, 0.136)	0.0164	1	0.267 (0.201, 0.333)	1.02e-15	1	1
HGNC:3218	Q12805	EFEMP1	-2.55	0.0109	0.086 (0.026, 0.148)	0.00678	1	0.213 (0.147, 0.279)	2.28e-10	1	1
HGNC:30142	Q99988	GDF15	2.1	0.036	0.072 (0.009, 0.136)	0.0283	1	0.472 (0.406, 0.539)	5.09e-54	1	1
HGNC:4263	P10912	GHR	2.3	0.0212	0.068 (0.006, 0.130)	0.0296	1	-0.125 (-0.197, -0.053)	0.000824	1	0
HGNC:4696	P08236	GUSB	3.48	0.00051	0.064 (0.007, 0.122)	0.0324	0	0.082 (0.015, 0.149)	0.0167	1	1
HGNC:5998	Q01638	IL1RL1	3.49	0.00048	0.113 (0.052, 0.173)	0.000315	1	0.149 (0.083, 0.214)	1.32e-05	1	1
HGNC:6000	P18510	IL1RN	-20.1	1.35e-89	0.152 (0.096, 0.209)	1.2e-07	1	0.209 (0.141, 0.276)	8.65e-11	1	1
HGNC:6067	P09529	INHBB	5.64	1.66e-08	0.070 (0.012, 0.127)	0.0231	1	0.269 (0.198, 0.341)	4.83e-14	1	1
HGNC:9472	Q99538	LGMN	3.87	0.000108	0.067 (0.004, 0.131)	0.0288	1	0.255 (0.188, 0.322)	2.14e-14	1	1
HGNC:6710	P09960	LTA4H	-2.2	0.0281	-0.066 (-0.124, -0.008)	0.0274	1	0.136 (0.068, 0.204)	4.91e-05	1	0
HGNC:7141	P12872	MLN	2.48	0.0133	-0.066 (-0.129, -0.002)	0.0374	0	0.100 (0.033, 0.168)	0.00411	0	0
HGNC:7176	P14780	MMP9	-4.83	1.35e-06	0.071 (0.015, 0.128)	0.015	1	0.369 (0.301, 0.437)	1.97e-26	1	1
HGNC:2465	O14594	NCAN	-8.16	3.23e-16	-0.063 (-0.123, -0.004)	0.038	1	-0.160 (-0.226, -0.095)	2.89e-06	1	1
HGNC:9495	P24158	PRTN3	-1.96	0.0495	0.116 (0.059, 0.173)	0.000104	1	0.226 (0.157, 0.295)	3.24e-12	1	1
HGNC:9868	Q99969	RARRES2	-4.09	4.29e-05	0.151 (0.091, 0.211)	8.98e-07	1	0.296 (0.229, 0.364)	1.5e-18	1	1
HGNC:16820	Q14162	SCARF1	2.1	0.0355	0.090 (0.034, 0.147)	0.00213	1	0.177 (0.111, 0.243)	1.45e-07	1	1
HGNC:11559	P37837	TALDO1	-2.54	0.0111	0.133 (0.075, 0.192)	1.54e-05	1	0.128 (0.056, 0.201)	0.000383	1	1
HGNC:12706	O95498	VNN2	2.18	0.0291	0.085 (0.025, 0.144)	0.00536	1	0.212 (0.142, 0.282)	5.54e-09	1	1
HGNC:12729	P23381	WARS	2.06	0.0396	0.095 (0.039, 0.151)	0.0012	0	0.073 (0.008, 0.138)	0.0331	1	1

### Sheet: TableS_M_values
Table S: M-values
Random and Binary Meta-analysis Effects of PRS-mix associations with exacerbations
p (random effects 2)	p (binary effects)	I2	Q	p(Q)	M-values
					COPDGene NHW	COPDGene AA	ECLIPSE	All of Us	MGBB
